# ERBB2 R599C variant is associated with left ventricular outflow tract obstruction defects in human

**DOI:** 10.1101/2023.11.17.23297969

**Authors:** M Ampuja, S Selenius, I Paatero, I Chowdhury, J Villman, M Broberg, A Ranta, T Ojala, JX Chong, M Bamshad, JR Priest, M Varjosalo, R Kivelä, E Helle

**Author notes:** These authors have contributed equally (R Kivelä, E Helle).

## Abstract

**Background and aims:** Non-syndromic congenital heart defects (CHD) are occasionally familial and left ventricular out flow tract obstruction (LVOTO) defects are among the subtypes with the highest hereditability. The aim of this study was to evaluate the pathogenicity of a heterozygous *ERBB2* variant R599C identified in three families with LVOTO defects.

**Methods:** Variant detection was done with exome sequencing. Western blotting, digital PCR, mass spectrometry (MS), MS-microscopy and flow cytometry were used to study the function of the *ERBB2* variant R599C. Cardiac structure and function were studied in zebrafish embryos expressing human *ERBB2* WT or R599C. Patient-derived human induced pluripotent stem cell cardiomyocytes (hiPS-CM) and endothelial cells (hiPS-ECs) were used for transcriptomic analyses.

**Results:** While phosphorylation of the ERBB2 R599C receptor was not altered, the variant affected dramatically the binding partners of the protein and lead to mislocalization of ERBB2 from plasma membrane to ER and mitochondria. Expression of human ERBB2 R599C in zebrafish embryos resulted in cardiomyocyte hypertrophy, increased cardiac wall thickness, and impaired fractional shortening, demonstrating that the mutant receptor induces functional and structural defects during heart development. Transcriptomic analyses of hiPS-ECs and hiPS-CMs from a patient with the R599C variant indicated aberrant expression of genes related to cardiovascular system development and abnormal response to oxidative stress in both cell types.

**Conclusion:** The heterozygous variant *ERBB2* R599C leads to abnormal cellular localization of the ERBB2 receptor inducing structural changes and dysfunction in the zebrafish embryo heart. This evidence suggests ERBB2 as a novel disease gene for CHD.

## Supplemental Table 1 for "ERBB2 R599C variant is associated with left ventricular outflow tract obstruction defects in human"

### Sheet: BioID_Bait_Normalization
PROTID	Protein	Gene	GENEID	PROTLEN	ERBB2_WT_R1	ERBB2_WT_R2	ERBB2_WT_R3	ERBB2_WT_R1	ERBB2_WT_R2	ERBB2_WT_R3	ERBB2_WT_Average	ERBB2_WT_STDEV	ERBB2_R599C_R1	ERBB2_R599C_R2	ERBB2_R599C_R3	ERBB2_R599C_R1	ERBB2_R599C_R2	ERBB2_R599C_R3	ERBB2_R599C_Average	ERBB2_R599C_STDEV		GENEID	ERBB2_WT	ERBB2_R599C	ERBB2_WT_STDEV	ERBB2_R599C_STDEV
P04626	Receptor tyrosine-protein kinase erbB-2 (EC 2.7.10.1) (Metastatic lymph node gene 19 protein) (MLN 19) (Proto-oncogene Neu) (Proto-oncogene c-ErbB-2) (Tyrosine kinase-type cell surface receptor HER2) (p185erbB2) (CD antigen CD340)	ERBB2	ERBB2	1255	494	539	496	1	1	1	1	0	268	269	285	1	1	1	1	0		ERBB2	1	1	0	0
Q8IXB1	DnaJ homolog subfamily C member 10 (EC 1.8.4.-) (Endoplasmic reticulum DNA J domain-containing protein 5) (ER-resident protein ERdj5) (ERdj5) (Macrothioredoxin) (MTHr)	DNAJC10	DNAJC10	793	17	11	13	0.034413	0.0204082	0.0262097	0.0270103	0.00703664	21	20	15	0.0783582	0.0743494	0.0526316	0.0684464	0.0138419		VAPB	0.0611064	0.0682238	0.0120845	0.00567052
Q9HDC5	Junctophilin-1 (JP-1) (Junctophilin type 1)	JPH1	JPH1	661	3	2	1	0.00607287	0.00371058	0.00201613	0.00393319	0.00203751	6	4	3	0.0223881	0.0148699	0.0105263	0.0159281	0.00600126		ARHGEF5	0.0589089	0.0122106	0.00531017	0.00944856
Q13190	Syntaxin-5	STX5	STX5	355	4	7	7	0.00809717	0.012987	0.0141129	0.0117324	0.00319811	3	2	3	0.011194	0.00743494	0.0105263	0.00971843	0.00200554		FLOT2	0.048507	0.00744882	0.00523373	0.0064509
Q9BZF1	Oxysterol-binding protein-related protein 8 (ORP-8) (OSBP-related protein 8)	OSBPL8	OSBPL8	889	12	17	10	0.0242915	0.0315399	0.0201613	0.0253309	0.00576007	0	1	1	0	0.00371747	0.00350877	0.00240875	0.00208865		DTNA	0.0425604	0	0.00176979	0
O95292	Vesicle-associated membrane protein-associated protein B/C (VAMP-B/VAMP-C) (VAMP-associated protein B/C) (VAP-B/VAP-C)	VAPB	VAPB	243	29	40	25	0.0587045	0.0742115	0.0504032	0.0611064	0.0120845	18	20	18	0.0671642	0.0743494	0.0631579	0.0682238	0.00567052		GRB2	0.0404934	0.0380566	0.00546594	0.0148543
Q96QT4	Transient receptor potential cation channel subfamily M member 7 (EC 2.7.11.1) (Channel-kinase 1) (Long transient receptor potential channel 7) (LTrpC-7) (LTrpC7)	TRPM7	TRPM7	1865	4	7	8	0.00809717	0.012987	0.016129	0.0124044	0.0040475	0	0	1	0	0	0.00350877	0.00116959	0.00202579		RASAL2	0.034426	0	0.0071412	0
Q96CS3	FAS-associated factor 2 (Protein ETEA) (UBX domain-containing protein 3B) (UBX domain-containing protein 8)	FAF2	FAF2	445	6	6	8	0.0121457	0.0111317	0.016129	0.0131355	0.00264159	5	4	3	0.0186567	0.0148699	0.0105263	0.0146843	0.00406838		FAM171A2	0.0314892	0.00621428	0.00768725	0.00776964
SH-TAG	#N/A	#N/A		59	24	25	17	0.048583	0.0463822	0.0342742	0.0430798	0.00770486	14	11	13	0.0522388	0.0408922	0.045614	0.0462483	0.00569984		NDUFS1	0.0290237	0.0744335	0.00752058	0.00991408
Q14574	Desmocollin-3 (Cadherin family member 3) (Desmocollin-4) (HT-CP)	DSC3	DSC3	896	10	7	4	0.0202429	0.012987	0.00806452	0.0137648	0.00612634	4	0	1	0.0149254	0	0.00350877	0.00614472	0.00780403		CDKAL1	0.0287447	0.0265843	0.0040656	0.010445
BirA	#N/A	#N/A		320	382	399	377	0.773279	0.74026	0.760081	0.757873	0.0166201	193	172	165	0.720149	0.639405	0.578947	0.646167	0.0708434		DNAJC10	0.0270103	0.0684464	0.00703664	0.0138419
Q02487	Desmocollin-2 (Cadherin family member 2) (Desmocollin-3) (Desmosomal glycoprotein II) (Desmosomal glycoprotein III)	DSC2	DSC2	901	11	4	2	0.0222672	0.00742115	0.00403226	0.0112402	0.00969883	0	0	0	0	0	0	0	0		CDC42BPA	0.0267958	0	0.00818299	0
Q99653	Calcineurin B homologous protein 1 (Calcineurin B-like protein) (Calcium-binding protein CHP) (Calcium-binding protein p22) (EF-hand calcium-binding domain-containing protein p22)	CHP1	CHP1	195	9	8	4	0.0182186	0.0148423	0.00806452	0.0137085	0.00517113	10	5	4	0.0373134	0.0185874	0.0140351	0.023312	0.0123374		PTPN1	0.0262792	0.0268115	0.00405091	0.00273155
Q9UIF9	Bromodomain adjacent to zinc finger domain protein 2A (Transcription termination factor I-interacting protein 5) (TTF-I-interacting protein 5) (Tip5) (hWALp3)	BAZ2A	BAZ2A	1905	4	6	5	0.00809717	0.0111317	0.0100806	0.00976985	0.00154097	0	0	0	0	0	0	0	0		ANKRD26	0.026271	0	0.00528317	0
Q6P996	Pyridoxal-dependent decarboxylase domain-containing protein 1 (EC 4.1.1.-)	PDXDC1	PDXDC1	788	9	7	9	0.0182186	0.012987	0.0181452	0.0164503	0.00299949	0	0	0	0	0	0	0	0		OSBPL8	0.0253309	0.00240875	0.00576007	0.00208865
P36776	Lon protease homolog, mitochondrial (EC 3.4.21.53) (LONHs) (Lon protease-like protein) (LONP) (Mitochondrial ATP-dependent protease Lon) (Serine protease 15)	LONP1	LONP1	959	2	5	4	0.00404858	0.00927644	0.00806452	0.00712985	0.00273639	2	2	1	0.00746269	0.00743494	0.00350877	0.00613547	0.00227483		PRKCI	0.0249324	0.00365715	0.00310495	0.00373356
Q6ZS11	Ras and Rab interactor-like protein	RINL	RINL	566	11	8	5	0.0222672	0.0148423	0.0100806	0.0157301	0.00614159	0	0	0	0	0	0	0	0		DOCK4	0.0242494	0	0.00528708	0
Q5VUB5	Protein FAM171A1 (Astroprincin) (APCN)	FAM171A1	FAM171A1	890	5	8	4	0.0101215	0.0148423	0.00806452	0.0110094	0.00347505	0	0	0	0	0	0	0	0		KANK2	0.0215694	0	0.00512872	0
P19387	DNA-directed RNA polymerase II subunit RPB3 (RNA polymerase II subunit 3) (RNA polymerase II subunit B3) (DNA-directed RNA polymerase II 33 kDa polypeptide) (RPB33) (DNA-directed RNA polymerase II subunit C) (RPB31)	POLR2C	POLR2C	275	5	6	7	0.0101215	0.0111317	0.0141129	0.0117887	0.00207524	8	7	7	0.0298507	0.0260223	0.0245614	0.0268115	0.00273155		DDX47	0.0207793	0.0256419	0.00449894	0.00441138
O00459	Phosphatidylinositol 3-kinase regulatory subunit beta (PI3-kinase regulatory subunit beta) (PI3K regulatory subunit beta) (PtdIns-3-kinase regulatory subunit beta) (Phosphatidylinositol 3-kinase 85 kDa regulatory subunit beta) (PI3-kinase subunit p85-beta) (PtdIns-3-kinase regulatory subunit p85-beta)	PIK3R2	PIK3R2	728	3	9	5	0.00607287	0.0166976	0.0100806	0.0109504	0.00536549	0	0	0	0	0	0	0	0		INPPL1	0.0198132	0	0.0066218	0
Q9BRJ6	Uncharacterized protein C7orf50	C7orf50	C7orf50	194	1	2	2	0.00202429	0.00371058	0.00403226	0.00325571	0.0010785	2	2	2	0.00746269	0.00743494	0.00701754	0.00730506	0.000249381		DNAJC11	0.0196551	0.00730506	0.00227133	0.000249381
Q9Y287	Integral membrane protein 2B (Immature BRI2) (imBRI2) (Protein E25B) (Transmembrane protein BRI) (Bri) [Cleaved into: BRI2, membrane form (Mature BRI2) (mBRI2); BRI2 intracellular domain (BRI2 ICD); BRI2C, soluble form; Bri23 peptide (Bri2-23) (ABri23) (C-terminal peptide) (P23 peptide)]	ITM2B	ITM2B	266	5	4	6	0.0101215	0.00742115	0.0120968	0.00987979	0.00234716	4	0	0	0.0149254	0	0	0.00497512	0.00861717		RAB5C	0.0195424	0.0145405	0.00235678	0.00321305
Q9Y4L1	Hypoxia up-regulated protein 1 (150 kDa oxygen-regulated protein) (ORP-150) (170 kDa glucose-regulated protein) (GRP-170)	HYOU1	HYOU1	999	7	7	6	0.01417	0.012987	0.0120968	0.0130846	0.00104007	18	8	7	0.0671642	0.0297398	0.0245614	0.0404885	0.0232465		ARHGEF2	0.0184101	0.0536091	0.00505406	0.00830909
Q92974	Rho guanine nucleotide exchange factor 2 (Guanine nucleotide exchange factor H1) (GEF-H1) (Microtubule-regulated Rho-GEF) (Proliferating cell nucleolar antigen p40)	ARHGEF2	ARHGEF2	986	8	8	12	0.0161943	0.0148423	0.0241935	0.0184101	0.00505406	13	17	14	0.0485075	0.063197	0.0491228	0.0536091	0.00830909		ERLIN2	0.0183001	0.0416999	0.00400967	0.0158262
Q02809	Procollagen-lysine,2-oxoglutarate 5-dioxygenase 1 (EC 1.14.11.4) (Lysyl hydroxylase 1) (LH1)	PLOD1	PLOD1	727	4	2	10	0.00809717	0.00371058	0.0201613	0.0106563	0.00851872	12	8	11	0.0447761	0.0297398	0.0385965	0.0377041	0.00755779		PLD3	0.018201	0.0304686	0.00538212	0.00601555
Q15303	Receptor tyrosine-protein kinase erbB-4 (EC 2.7.10.1) (Proto-oncogene-like protein c-ErbB-4) (Tyrosine kinase-type cell surface receptor HER4) (p180erbB4) [Cleaved into: ERBB4 intracellular domain (4ICD) (E4ICD) (s80HER4)]	ERBB4	ERBB4	1308	5	3	4	0.0101215	0.00556586	0.00806452	0.00791728	0.00228136	1	1	1	0.00373134	0.00371747	0.00350877	0.00365253	0.00012469		ATPAF2	0.0178452	0.00124378	0.00767335	0.00215429
P78316	Nucleolar protein 14 (Nucleolar complex protein 14)	NOP14	NOP14	857	3	6	4	0.00607287	0.0111317	0.00806452	0.00842304	0.00254841	6	7	1	0.0223881	0.0260223	0.00350877	0.0173064	0.0120865		DDX55	0.0177353	0.0171672	0.0056031	0.00605704
Q9UNQ2	Probable dimethyladenosine transferase (EC 2.1.1.183) (DIM1 dimethyladenosine transferase 1 homolog) (DIM1 dimethyladenosine transferase 1-like) (Probable 18S rRNA (adenine(1779)-N(6)/adenine(1780)-N(6))-dimethyltransferase) (Probable 18S rRNA dimethylase) (Probable S-adenosylmethionine-6-N',N'-adenosyl(rRNA) dimethyltransferase)	DIMT1	DIMT1	313	2	3	5	0.00404858	0.00556586	0.0100806	0.00656503	0.00313771	4	4	6	0.0149254	0.0148699	0.0210526	0.0169493	0.0035537		HLA-A	0.0171196	0.00621428	0.00466454	0.00776964
Q9UKW4	Guanine nucleotide exchange factor VAV3 (VAV-3)	VAV3	VAV3	847	8	8	5	0.0161943	0.0148423	0.0100806	0.0137058	0.0032114	0	0	0	0	0	0	0	0		EFR3B	0.0169587	0	0.00138094	0
Q13576	Ras GTPase-activating-like protein IQGAP2	IQGAP2	IQGAP2	1575	5	2	5	0.0101215	0.00371058	0.0100806	0.00797089	0.0036896	2	1	0	0.00746269	0.00371747	0	0.00372672	0.00373135		TOR1AIP1	0.016956	0.00737462	0.00242133	0.00382258
O00469	Procollagen-lysine,2-oxoglutarate 5-dioxygenase 2 (EC 1.14.11.4) (Lysyl hydroxylase 2) (LH2)	PLOD2	PLOD2	737	6	4	8	0.0121457	0.00742115	0.016129	0.0118986	0.0043592	0	0	0	0	0	0	0	0		HSPA12A	0.0169051	0.00116959	0.00320726	0.00202579
O75781	Paralemmin-1 (Paralemmin)	PALM	PALM	387	7	7	6	0.01417	0.012987	0.0120968	0.0130846	0.00104007	0	1	0	0	0.00371747	0	0.00123916	0.00214628		PLCG1	0.0169024	0	0.00319016	0
Q96HY6	DDRGK domain-containing protein 1 (Dashurin) (UFM1-binding and PCI domain-containing protein 1)	DDRGK1	DDRGK1	314	5	8	5	0.0101215	0.0148423	0.0100806	0.0116815	0.00273744	0	0	0	0	0	0	0	0		CEP89	0.0168542	0	0.00620495	0
O75955	Flotillin-1	FLOT1	FLOT1	427	5	7	10	0.0101215	0.012987	0.0201613	0.0144233	0.00517172	3	2	1	0.011194	0.00743494	0.00350877	0.00737925	0.00384293		TFRC	0.0167361	0.00971843	0.00824542	0.00200554
Q9UPS8	Ankyrin repeat domain-containing protein 26	ANKRD26	ANKRD26	1710	12	12	16	0.0242915	0.0222635	0.0322581	0.026271	0.00528317	0	0	0	0	0	0	0	0		PDXDC1	0.0164503	0	0.00299949	0
P51148	Ras-related protein Rab-5C (EC 3.6.5.2) (L1880) (RAB5L)	RAB5C	RAB5C	216	9	12	9	0.0182186	0.0222635	0.0181452	0.0195424	0.00235678	4	3	5	0.0149254	0.0111524	0.0175439	0.0145405	0.00321305		C1orf226	0.0162894	0.00614009	0.00363479	0.00437808
Q8N5M1	ATP synthase mitochondrial F1 complex assembly factor 2 (ATP12 homolog)	ATPAF2	ATPAF2	289	8	6	13	0.0161943	0.0111317	0.0262097	0.0178452	0.00767335	1	0	0	0.00373134	0	0	0.00124378	0.00215429		CKAP2	0.0158373	0.00124378	0.00576453	0.00215429
Q63ZY3	KN motif and ankyrin repeat domain-containing protein 2 (Ankyrin repeat domain-containing protein 25) (Matrix-remodeling-associated protein 3) (SRC-1-interacting protein) (SIP) (SRC-interacting protein) (SRC1-interacting protein)	KANK2	KANK2	851	13	12	8	0.0263158	0.0222635	0.016129	0.0215694	0.00512872	0	0	0	0	0	0	0	0		RINL	0.0157301	0	0.00614159	0
Q9H0S4	Probable ATP-dependent RNA helicase DDX47 (EC 3.6.4.13) (DEAD box protein 47)	DDX47	DDX47	455	9	14	9	0.0182186	0.025974	0.0181452	0.0207793	0.00449894	8	7	6	0.0298507	0.0260223	0.0210526	0.0256419	0.00441138		NSA2	0.0151516	0.0159327	0.0061056	0.00882749
Q8N1I0	Dedicator of cytokinesis protein 4	DOCK4	DOCK4	1966	10	12	15	0.0202429	0.0222635	0.0302419	0.0242494	0.00528708	0	0	0	0	0	0	0	0		FRS2	0.0150498	0	0.00105612	0
Q99829	Copine-1 (Chromobindin 17) (Copine I)	CPNE1	CPNE1	537	2	2	5	0.00404858	0.00371058	0.0100806	0.0059466	0.00358417	1	0	0	0.00373134	0	0	0.00124378	0.00215429		EIF2AK3	0.0149481	0.0037221	0.00775353	0.00371748
P41240	Tyrosine-protein kinase CSK (EC 2.7.10.2) (C-Src kinase) (Protein-tyrosine kinase CYL)	CSK	CSK	450	4	5	4	0.00809717	0.00927644	0.00806452	0.00847937	0.000690471	0	0	0	0	0	0	0	0		PIK3CB	0.0148863	0	0.00520088	0
O60613	Selenoprotein F (15 kDa selenoprotein)	SELENOF	SELENOF	165	4	4	3	0.00809717	0.00742115	0.00604839	0.0071889	0.00104395	3	3	2	0.011194	0.0111524	0.00701754	0.009788	0.00239937		FLOT1	0.0144233	0.00737925	0.00517172	0.00384293
Q9NZT1	Calmodulin-like protein 5 (Calmodulin-like skin protein)	CALML5	CALML5	146	1	3	1	0.00202429	0.00556586	0.00201613	0.00320209	0.00204709	7	3	8	0.0261194	0.0111524	0.0280702	0.0217807	0.00925587		DDOST	0.0138103	0.0242544	0.002518	0.00330486
O00154	Cytosolic acyl coenzyme A thioester hydrolase (EC 3.1.2.2) (Acyl-CoA thioesterase 7) (Brain acyl-CoA hydrolase) (BACH) (hBACH) (CTE-IIa) (CTE-II) (Long chain acyl-CoA thioester hydrolase)	ACOT7	ACOT7	380	4	5	2	0.00809717	0.00927644	0.00403226	0.00713529	0.00275123	4	0	0	0.0149254	0	0	0.00497512	0.00861717		DSC3	0.0137648	0.00614472	0.00612634	0.00780403
Q8IV08	5'-3' exonuclease PLD3 (EC 3.1.16.1) (Choline phosphatase 3) (HindIII K4L homolog) (Hu-K4) (Phosphatidylcholine-hydrolyzing phospholipase D3) (Phospholipase D3) (PLD 3)	PLD3	PLD3	490	10	12	6	0.0202429	0.0222635	0.0120968	0.018201	0.00538212	10	7	8	0.0373134	0.0260223	0.0280702	0.0304686	0.00601555		CHP1	0.0137085	0.023312	0.00517113	0.0123374
Q9UBT7	Alpha-catulin (Alpha-catenin-related protein) (ACRP) (Catenin alpha-like protein 1)	CTNNAL1	CTNNAL1	734	3	2	2	0.00607287	0.00371058	0.00403226	0.00460524	0.00128115	0	0	0	0	0	0	0	0		VAV3	0.0137058	0	0.0032114	0
Q12774	Rho guanine nucleotide exchange factor 5 (Ephexin-3) (Guanine nucleotide regulatory protein TIM) (Oncogene TIM) (Transforming immortalized mammary oncogene) (p60 TIM)	ARHGEF5	ARHGEF5	1597	32	31	27	0.0647773	0.0575139	0.0544355	0.0589089	0.00531017	6	1	3	0.0223881	0.00371747	0.0105263	0.0122106	0.00944856		FAF2	0.0131355	0.0146843	0.00264159	0.00406838
O43813	Glutathione S-transferase LANCL1 (EC 2.5.1.18) (40 kDa erythrocyte membrane protein) (p40) (LanC-like protein 1)	LANCL1	LANCL1	399	5	5	5	0.0101215	0.00927644	0.0100806	0.00982618	0.000476528	18	11	10	0.0671642	0.0408922	0.0350877	0.0477147	0.0170919		HYOU1	0.0130846	0.0404885	0.00104007	0.0232465
O60256	Phosphoribosyl pyrophosphate synthase-associated protein 2 (PRPP synthase-associated protein 2) (41 kDa phosphoribosypyrophosphate synthetase-associated protein) (PAP41)	PRPSAP2	PRPSAP2	369	4	2	1	0.00809717	0.00371058	0.00201613	0.00460796	0.00313827	10	5	3	0.0373134	0.0185874	0.0105263	0.0221424	0.0137429		TXNDC5	0.0130846	0.0303991	0.00104007	0.00757355
O15357	Phosphatidylinositol 3,4,5-trisphosphate 5-phosphatase 2 (EC 3.1.3.86) (Inositol polyphosphate phosphatase-like protein 1) (INPPL-1) (Protein 51C) (SH2 domain-containing inositol 5'-phosphatase 2) (SH2 domain-containing inositol phosphatase 2) (SHIP-2)	INPPL1	INPPL1	1258	10	7	13	0.0202429	0.012987	0.0262097	0.0198132	0.0066218	0	0	0	0	0	0	0	0		PALM	0.0130846	0.00123916	0.00104007	0.00214628
P98174	FYVE, RhoGEF and PH domain-containing protein 1 (Faciogenital dysplasia 1 protein) (Rho/Rac guanine nucleotide exchange factor FGD1) (Rho/Rac GEF) (Zinc finger FYVE domain-containing protein 3)	FGD1	FGD1	961	2	5	4	0.00404858	0.00927644	0.00806452	0.00712985	0.00273639	0	1	0	0	0.00371747	0	0.00123916	0.00214628		PLCH1	0.0129747	0	0.00338545	0
Q6ZNB6	NF-X1-type zinc finger protein NFXL1 (Ovarian zinc finger protein) (hOZFP)	NFXL1	NFXL1	911	2	2	3	0.00404858	0.00371058	0.00604839	0.00460252	0.00126352	3	3	4	0.011194	0.0111524	0.0140351	0.0121272	0.00165243		EMC1	0.012627	0.00614009	0.00643004	0.00437808
P62993	Growth factor receptor-bound protein 2 (Adapter protein GRB2) (Protein Ash) (SH2/SH3 adapter GRB2)	GRB2	GRB2	217	22	23	17	0.0445344	0.0426716	0.0342742	0.0404934	0.00546594	13	12	6	0.0485075	0.0446097	0.0210526	0.0380566	0.0148543		NDUFS3	0.0125198	0.0256604	0.00280897	0.0172789
Q86XL3	Ankyrin repeat and LEM domain-containing protein 2 (LEM domain-containing protein 4)	ANKLE2	ANKLE2	938	5	7	3	0.0101215	0.012987	0.00604839	0.00971895	0.00348678	3	0	1	0.011194	0	0.00350877	0.00490093	0.0057254		VRK1	0.0124635	0.0123359	0.00151577	0.00944991
O75530	Polycomb protein EED (hEED) (Embryonic ectoderm development protein) (WD protein associating with integrin cytoplasmic tails 1) (WAIT-1)	EED	EED	441	4	7	1	0.00809717	0.012987	0.00201613	0.0077001	0.00549621	4	7	3	0.0149254	0.0260223	0.0105263	0.017158	0.0079856		KIF22	0.0124126	0.0145405	0.00210435	0.00321305
Q9NZJ5	Eukaryotic translation initiation factor 2-alpha kinase 3 (EC 2.7.11.1) (PRKR-like endoplasmic reticulum kinase) (Pancreatic eIF2-alpha kinase) (HsPEK)	EIF2AK3	EIF2AK3	1116	10	10	3	0.0202429	0.0185529	0.00604839	0.0149481	0.00775353	1	2	0	0.00373134	0.00743494	0	0.0037221	0.00371748		CDH2	0.0124071	0.00248294	0.00205794	0.0021503
Q9Y2G0	Protein EFR3 homolog B	EFR3B	EFR3B	817	8	10	8	0.0161943	0.0185529	0.016129	0.0169587	0.00138094	0	0	0	0	0	0	0	0		TRPM7	0.0124044	0.00116959	0.0040475	0.00202579
Q99959	Plakophilin-2	PKP2	PKP2	881	4	5	9	0.00809717	0.00927644	0.0181452	0.0118396	0.00549253	0	0	0	0	0	0	0	0		VEZT	0.0122463	0.00116959	0.00555766	0.00202579
O43678	NADH dehydrogenase [ubiquinone] 1 alpha subcomplex subunit 2 (Complex I-B8) (CI-B8) (NADH-ubiquinone oxidoreductase B8 subunit)	NDUFA2	NDUFA2	99	2	2	2	0.00404858	0.00371058	0.00403226	0.00393047	0.000190611	1	1	2	0.00373134	0.00371747	0.00701754	0.00482212	0.00190131		PLOD2	0.0118986	0	0.0043592	0
P16152	Carbonyl reductase [NADPH] 1 (EC 1.1.1.184) (15-hydroxyprostaglandin dehydrogenase [NADP(+)]) (EC 1.1.1.196) (EC 1.1.1.197) (20-beta-hydroxysteroid dehydrogenase) (NADPH-dependent carbonyl reductase 1) (Prostaglandin 9-ketoreductase) (PG-9-KR) (Prostaglandin-E(2) 9-reductase) (EC 1.1.1.189) (Short chain dehydrogenase/reductase family 21C member 1)	CBR1	CBR1	277	5	6	6	0.0101215	0.0111317	0.0120968	0.0111167	0.000987745	8	0	5	0.0298507	0	0.0175439	0.0157982	0.0150017		CBX5	0.011845	0.0254981	0.00243222	0.00293245
O75306	NADH dehydrogenase [ubiquinone] iron-sulfur protein 2, mitochondrial (EC 7.1.1.2) (Complex I-49kD) (CI-49kD) (NADH-ubiquinone oxidoreductase 49 kDa subunit)	NDUFS2	NDUFS2	463	2	6	3	0.00404858	0.0111317	0.00604839	0.00707623	0.00365172	3	4	4	0.011194	0.0148699	0.0140351	0.0133663	0.00192702		SGPL1	0.011845	0.00992713	0.00243222	0.00935822
Q96ST8	Centrosomal protein of 89 kDa (Cep89) (Centrosomal protein 123) (Cep123) (Coiled-coil domain-containing protein 123)	CEP89	CEP89	783	9	12	5	0.0182186	0.0222635	0.0100806	0.0168542	0.00620495	0	0	0	0	0	0	0	0		PKP2	0.0118396	0	0.00549253	0
Q96C36	Pyrroline-5-carboxylate reductase 2 (P5C reductase 2) (P5CR 2) (EC 1.5.1.2)	PYCR2	PYCR2	320	4	4	3	0.00809717	0.00742115	0.00604839	0.0071889	0.00104395	9	15	10	0.0335821	0.0557621	0.0350877	0.0414773	0.0123939		POLR2C	0.0117887	0.0268115	0.00207524	0.00273155
P06702	Protein S100-A9 (Calgranulin-B) (Calprotectin L1H subunit) (Leukocyte L1 complex heavy chain) (Migration inhibitory factor-related protein 14) (MRP-14) (p14) (S100 calcium-binding protein A9)	S100A9	S100A9	114	3	4	2	0.00607287	0.00742115	0.00403226	0.00584209	0.00170619	3	0	8	0.011194	0	0.0280702	0.0130881	0.0141306		STX5	0.0117324	0.00971843	0.00319811	0.00200554
Q8NE01	Metal transporter CNNM3 (Ancient conserved domain-containing protein 3) (Cyclin-M3)	CNNM3	CNNM3	707	2	4	5	0.00404858	0.00742115	0.0100806	0.00718346	0.00302305	0	0	0	0	0	0	0	0		DDRGK1	0.0116815	0	0.00273744	0
P42338	Phosphatidylinositol 4,5-bisphosphate 3-kinase catalytic subunit beta isoform (PI3-kinase subunit beta) (PI3K-beta) (PI3Kbeta) (PtdIns-3-kinase subunit beta) (EC 2.7.1.153) (Phosphatidylinositol 4,5-bisphosphate 3-kinase 110 kDa catalytic subunit beta) (PtdIns-3-kinase subunit p110-beta) (p110beta)	PIK3CB	PIK3CB	1070	7	11	5	0.01417	0.0204082	0.0100806	0.0148863	0.00520088	0	0	0	0	0	0	0	0		DSC2	0.0112402	0	0.00969883	0
P19404	NADH dehydrogenase [ubiquinone] flavoprotein 2, mitochondrial (EC 7.1.1.2) (NADH-ubiquinone oxidoreductase 24 kDa subunit)	NDUFV2	NDUFV2	249	6	4	3	0.0121457	0.00742115	0.00604839	0.00853843	0.00319854	8	4	2	0.0298507	0.0148699	0.00701754	0.0172461	0.0116006		CBR1	0.0111167	0.0157982	0.000987745	0.0150017
Q5JTV8	Torsin-1A-interacting protein 1 (Lamin-associated protein 1B) (LAP1B)	TOR1AIP1	TOR1AIP1	583	7	10	9	0.01417	0.0185529	0.0181452	0.016956	0.00242133	2	3	1	0.00746269	0.0111524	0.00350877	0.00737462	0.00382258		LRRC47	0.0111167	0.00482674	0.000987745	0.004186
Q9UJF2	Ras GTPase-activating protein nGAP (RAS protein activator-like 2)	RASAL2	RASAL2	1139	15	23	15	0.0303644	0.0426716	0.0302419	0.034426	0.0071412	0	0	0	0	0	0	0	0		CSNK1G3	0.0111167	0	0.000987745	0
Q4KWH8	1-phosphatidylinositol 4,5-bisphosphate phosphodiesterase eta-1 (EC 3.1.4.11) (Phosphoinositide phospholipase C-eta-1) (Phospholipase C-eta-1) (PLC-eta-1) (Phospholipase C-like protein 3) (PLC-L3)	PLCH1	PLCH1	1693	6	9	5	0.0121457	0.0166976	0.0100806	0.0129747	0.00338545	0	0	0	0	0	0	0	0		FAM171A1	0.0110094	0	0.00347505	0
Q92845	Kinesin-associated protein 3 (KAP-3) (KAP3) (Smg GDS-associated protein)	KIFAP3	KIFAP3	792	2	3	3	0.00404858	0.00556586	0.00604839	0.00522094	0.00104357	1	0	1	0.00373134	0	0.00350877	0.00241337	0.002093		PIK3R2	0.0109504	0	0.00536549	0
O75489	NADH dehydrogenase [ubiquinone] iron-sulfur protein 3, mitochondrial (EC 7.1.1.2) (Complex I-30kD) (CI-30kD) (NADH-ubiquinone oxidoreductase 30 kDa subunit)	NDUFS3	NDUFS3	264	7	5	7	0.01417	0.00927644	0.0141129	0.0125198	0.00280897	12	3	6	0.0447761	0.0111524	0.0210526	0.0256604	0.0172789		PLOD1	0.0106563	0.0377041	0.00851872	0.00755779
Q99615	DnaJ homolog subfamily C member 7 (Tetratricopeptide repeat protein 2) (TPR repeat protein 2)	DNAJC7	DNAJC7	494	4	3	4	0.00809717	0.00556586	0.00806452	0.00724251	0.00145212	0	0	0	0	0	0	0	0		LZTS2	0.0106055	0	0.00529819	0
Q9P2K5	Myelin expression factor 2 (MEF-2) (MyEF-2) (MST156)	MYEF2	MYEF2	600	2	2	5	0.00404858	0.00371058	0.0100806	0.0059466	0.00358417	4	4	2	0.0149254	0.0148699	0.00701754	0.0122709	0.00454965		ITM2B	0.00987979	0.00497512	0.00234716	0.00861717
O43301	Heat shock 70 kDa protein 12A	HSPA12A	HSPA12A	675	8	11	7	0.0161943	0.0204082	0.0141129	0.0169051	0.00320726	0	0	1	0	0	0.00350877	0.00116959	0.00202579		UNC5C	0.00987979	0	0.00234716	0
Q9UET6	Putative tRNA (cytidine(32)/guanosine(34)-2'-O)-methyltransferase (EC 2.1.1.205) (2'-O-ribose RNA methyltransferase TRM7 homolog) (Protein ftsJ homolog 1)	FTSJ1	FTSJ1	329	3	6	6	0.00607287	0.0111317	0.0120968	0.00976712	0.0032355	1	0	0	0.00373134	0	0	0.00124378	0.00215429		TNFRSF10B	0.00983162	0.00124378	0.00408919	0.00215429
P28331	NADH-ubiquinone oxidoreductase 75 kDa subunit, mitochondrial (EC 7.1.1.2) (Complex I-75kD) (CI-75kD)	NDUFS1	NDUFS1	727	16	11	17	0.0323887	0.0204082	0.0342742	0.0290237	0.00752058	21	22	18	0.0783582	0.0817844	0.0631579	0.0744335	0.00991408		LANCL1	0.00982618	0.0477147	0.000476528	0.0170919
Q5VZK9	F-actin-uncapping protein LRRC16A (CARMIL homolog) (Capping protein regulator and myosin 1 linker protein 1) (Capping protein, Arp2/3 and myosin-I linker homolog 1) (Capping protein, Arp2/3 and myosin-I linker protein 1) (Leucine-rich repeat-containing protein 16A)	CARMIL1	CARMIL1	1371	5	4	3	0.0101215	0.00742115	0.00604839	0.00786366	0.00207228	0	0	0	0	0	0	0	0		FAM171B	0.00977257	0	0.00156309	0
Q5VV42	Threonylcarbamoyladenosine tRNA methylthiotransferase (EC 2.8.4.5) (CDK5 regulatory subunit-associated protein 1-like 1) (tRNA-t(6)A37 methylthiotransferase)	CDKAL1	CDKAL1	579	12	16	16	0.0242915	0.0296846	0.0322581	0.0287447	0.0040656	4	8	10	0.0149254	0.0297398	0.0350877	0.0265843	0.010445		STT3B	0.00976985	0.00862303	0.00154097	0.00580029
Q9UBH6	Xenotropic and polytropic retrovirus receptor 1 (Protein SYG1 homolog) (Xenotropic and polytropic murine leukemia virus receptor X3) (X-receptor)	XPR1	XPR1	696	2	2	4	0.00404858	0.00371058	0.00806452	0.00527456	0.00242208	0	0	0	0	0	0	0	0		BAZ2A	0.00976985	0	0.00154097	0
Q9HD33	39S ribosomal protein L47, mitochondrial (L47mt) (MRP-L47) (Mitochondrial large ribosomal subunit protein uL29m) (Nasopharyngeal carcinoma metastasis-related protein 1)	MRPL47	MRPL47	250	2	4	3	0.00404858	0.00742115	0.00604839	0.00583937	0.00169597	1	8	3	0.00373134	0.0297398	0.0105263	0.0146658	0.0134893		FTSJ1	0.00976712	0.00124378	0.0032355	0.00215429
Q7LG56	Ribonucleoside-diphosphate reductase subunit M2 B (EC 1.17.4.1) (TP53-inducible ribonucleotide reductase M2 B) (p53-inducible ribonucleotide reductase small subunit 2-like protein) (p53R2)	RRM2B	RRM2B	351	0	0	0	0	0	0	0	0	7	7	11	0.0261194	0.0260223	0.0385965	0.0302461	0.00723184		ERP29	0.00972167	0.015789	0.0049451	0.00762946
Q14254	Flotillin-2 (Epidermal surface antigen) (ESA) (Membrane component chromosome 17 surface marker 1)	FLOT2	FLOT2	428	23	24	27	0.0465587	0.0445269	0.0544355	0.048507	0.00523373	3	3	0	0.011194	0.0111524	0	0.00744882	0.0064509		ANKLE2	0.00971895	0.00490093	0.00348678	0.0057254
P51608	Methyl-CpG-binding protein 2 (MeCp-2 protein) (MeCp2)	MECP2	MECP2	486	3	3	3	0.00607287	0.00556586	0.00604839	0.00589571	0.000285917	1	0	0	0.00373134	0	0	0.00124378	0.00215429		UNC5B	0.00910052	0.00124378	0.00269106	0.00215429
Q9H078	Caseinolytic peptidase B protein homolog (EC 3.6.1.-) (Suppressor of potassium transport defect 3)	CLPB	CLPB	707	0	0	0	0	0	0	0	0	3	4	3	0.011194	0.0148699	0.0105263	0.0121967	0.00233896		DDX31	0.00858932	0.00985756	0.00261847	0.00579727
P18031	Tyrosine-protein phosphatase non-receptor type 1 (EC 3.1.3.48) (Protein-tyrosine phosphatase 1B) (PTP-1B)	PTPN1	PTPN1	435	15	12	13	0.0303644	0.0222635	0.0262097	0.0262792	0.00405091	8	7	7	0.0298507	0.0260223	0.0245614	0.0268115	0.00273155		NDUFV2	0.00853843	0.0172461	0.00319854	0.0116006
Q08380	Galectin-3-binding protein (Basement membrane autoantigen p105) (Lectin galactoside-binding soluble 3-binding protein) (Mac-2-binding protein) (MAC2BP) (Mac-2 BP) (Tumor-associated antigen 90K)	LGALS3BP	LGALS3BP	585	1	0	0	0.00202429	0	0	0.000674764	0.00116873	2	8	5	0.00746269	0.0297398	0.0175439	0.0182488	0.0111553		EZH2	0.00853299	0.0119139	0.00138227	0.011112
P19174	1-phosphatidylinositol 4,5-bisphosphate phosphodiesterase gamma-1 (EC 3.1.4.11) (PLC-148) (Phosphoinositide phospholipase C-gamma-1) (Phospholipase C-II) (PLC-II) (Phospholipase C-gamma-1) (PLC-gamma-1)	PLCG1	PLCG1	1290	7	11	8	0.01417	0.0204082	0.016129	0.0169024	0.00319016	0	0	0	0	0	0	0	0		CSK	0.00847937	0	0.000690471	0
P45973	Chromobox protein homolog 5 (Antigen p25) (Heterochromatin protein 1 homolog alpha) (HP1 alpha)	CBX5	CBX5	191	6	5	7	0.0121457	0.00927644	0.0141129	0.011845	0.00243222	7	6	8	0.0261194	0.0223048	0.0280702	0.0254981	0.00293245		TRMT10C	0.00847393	0.018411	0.00408367	0.00779804
P30040	Endoplasmic reticulum resident protein 29 (ERp29) (Endoplasmic reticulum resident protein 28) (ERp28) (Endoplasmic reticulum resident protein 31) (ERp31)	ERP29	ERP29	261	6	7	2	0.0121457	0.012987	0.00403226	0.00972167	0.0049451	6	2	5	0.0223881	0.00743494	0.0175439	0.015789	0.00762946		NOP14	0.00842304	0.0173064	0.00254841	0.0120865
P41743	Protein kinase C iota type (EC 2.7.11.13) (Atypical protein kinase C-lambda/iota) (PRKC-lambda/iota) (aPKC-lambda/iota) (nPKC-iota)	PRKCI	PRKCI	596	14	12	12	0.0283401	0.0222635	0.0241935	0.0249324	0.00310495	2	0	1	0.00746269	0	0.00350877	0.00365715	0.00373356		IQGAP2	0.00797089	0.00372672	0.0036896	0.00373135
Q15910	Histone-lysine N-methyltransferase EZH2 (EC 2.1.1.356) (ENX-1) (Enhancer of zeste homolog 2) (Lysine N-methyltransferase 6)	EZH2	EZH2	746	4	4	5	0.00809717	0.00742115	0.0100806	0.00853299	0.00138227	2	1	7	0.00746269	0.00371747	0.0245614	0.0119139	0.011112		CNNM4	0.00791728	0.00372672	0.00228136	0.00373135
Q96GD4	Aurora kinase B (EC 2.7.11.1) (Aurora 1) (Aurora- and IPL1-like midbody-associated protein 1) (AIM-1) (Aurora/IPL1-related kinase 2) (ARK-2) (Aurora-related kinase 2) (STK-1) (Serine/threonine-protein kinase 12) (Serine/threonine-protein kinase 5) (Serine/threonine-protein kinase aurora-B)	AURKB	AURKB	344	3	4	2	0.00607287	0.00742115	0.00403226	0.00584209	0.00170619	2	0	0	0.00746269	0	0	0.00248756	0.00430858		ECT2	0.00791728	0.00372672	0.00228136	0.00373135
O75976	Carboxypeptidase D (EC 3.4.17.22) (Metallocarboxypeptidase D) (gp180)	CPD	CPD	1380	3	2	3	0.00607287	0.00371058	0.00604839	0.00527728	0.00135686	1	1	0	0.00373134	0.00371747	0	0.00248294	0.0021503		ERBB4	0.00791728	0.00365253	0.00228136	0.00012469
Q7L099	Protein RUFY3 (RUN and FYVE domain-containing protein 3) (Rap2-interacting protein x) (RIPx) (Single axon-regulated protein) (Singar)	RUFY3	RUFY3	469	2	2	3	0.00404858	0.00371058	0.00604839	0.00460252	0.00126352	0	0	0	0	0	0	0	0		SERPINI2	0.00791184	0	0.00363312	0
Q5VT25	Serine/threonine-protein kinase MRCK alpha (EC 2.7.11.1) (CDC42-binding protein kinase alpha) (DMPK-like alpha) (Myotonic dystrophy kinase-related CDC42-binding kinase alpha) (MRCK alpha) (Myotonic dystrophy protein kinase-like alpha)	CDC42BPA	CDC42BPA	1732	17	15	9	0.034413	0.0278293	0.0181452	0.0267958	0.00818299	0	0	0	0	0	0	0	0		CARMIL1	0.00786366	0	0.00207228	0
Q9BS26	Endoplasmic reticulum resident protein 44 (ER protein 44) (ERp44) (Thioredoxin domain-containing protein 4)	ERP44	ERP44	406	3	3	1	0.00607287	0.00556586	0.00201613	0.00455162	0.00221039	3	5	6	0.011194	0.0185874	0.0210526	0.0169447	0.00513048		RPF2	0.00786094	0.00373134	0.000381222	0.00646288
P27105	Stomatin (Erythrocyte band 7 integral membrane protein) (Erythrocyte membrane protein band 7.2) (Protein 7.2b)	STOM	STOM	288	4	4	2	0.00809717	0.00742115	0.00403226	0.00651686	0.00217811	0	0	0	0	0	0	0	0		PIK3CA	0.007751	0	0.00292782	0
Q9NVH1	DnaJ homolog subfamily C member 11	DNAJC11	DNAJC11	559	11	10	9	0.0222672	0.0185529	0.0181452	0.0196551	0.00227133	2	2	2	0.00746269	0.00743494	0.00701754	0.00730506	0.000249381		SRSF10	0.00774827	0.0060659	0.00355214	0.00204594
A8MVW0	Protein FAM171A2	FAM171A2	FAM171A2	826	13	15	20	0.0263158	0.0278293	0.0403226	0.0314892	0.00768725	4	1	0	0.0149254	0.00371747	0	0.00621428	0.00776964		EED	0.0077001	0.017158	0.00549621	0.0079856
Q96J84	Kin of IRRE-like protein 1 (Kin of irregular chiasm-like protein 1) (Nephrin-like protein 1)	KIRREL1	KIRREL1	757	3	2	4	0.00607287	0.00371058	0.00806452	0.00594932	0.0021796	0	0	0	0	0	0	0	0		DNAJC7	0.00724251	0	0.00145212	0
Q8NBS9	Thioredoxin domain-containing protein 5 (Endoplasmic reticulum resident protein 46) (ER protein 46) (ERp46) (Thioredoxin-like protein p46)	TXNDC5	TXNDC5	432	7	7	6	0.01417	0.012987	0.0120968	0.0130846	0.00104007	10	6	9	0.0373134	0.0223048	0.0315789	0.0303991	0.00757355		PYCR2	0.0071889	0.0414773	0.00104395	0.0123939
Q8N5K1	CDGSH iron-sulfur domain-containing protein 2 (Endoplasmic reticulum intermembrane small protein) (MitoNEET-related 1 protein) (Miner1) (Nutrient-deprivation autophagy factor-1) (NAF-1)	CISD2	CISD2	135	1	2	1	0.00202429	0.00371058	0.00201613	0.00258367	0.000975941	4	3	2	0.0149254	0.0111524	0.00701754	0.0110318	0.00395529		SELENOF	0.0071889	0.009788	0.00104395	0.00239937
Q6ZVF9	G protein-regulated inducer of neurite outgrowth 3 (GRIN3)	GPRIN3	GPRIN3	776	2	2	2	0.00404858	0.00371058	0.00403226	0.00393047	0.000190611	0	0	0	0	0	0	0	0		CNNM3	0.00718346	0	0.00302305	0
Q9UBX3	Mitochondrial dicarboxylate carrier (Solute carrier family 25 member 10)	SLC25A10	SLC25A10	287	2	3	3	0.00404858	0.00556586	0.00604839	0.00522094	0.00104357	5	5	4	0.0186567	0.0185874	0.0140351	0.0170931	0.0026485		ACOT7	0.00713529	0.00497512	0.00275123	0.00861717
O14967	Calmegin	CLGN	CLGN	610	4	2	3	0.00809717	0.00371058	0.00604839	0.00595204	0.00219488	3	1	0	0.011194	0.00371747	0	0.0049705	0.00570124		LONP1	0.00712985	0.00613547	0.00273639	0.00227483
P42336	Phosphatidylinositol 4,5-bisphosphate 3-kinase catalytic subunit alpha isoform (PI3-kinase subunit alpha) (PI3K-alpha) (PI3Kalpha) (PtdIns-3-kinase subunit alpha) (EC 2.7.1.137) (EC 2.7.1.153) (Phosphatidylinositol 4,5-bisphosphate 3-kinase 110 kDa catalytic subunit alpha) (PtdIns-3-kinase subunit p110-alpha) (p110alpha) (Phosphoinositide 3-kinase alpha) (Phosphoinositide-3-kinase catalytic alpha polypeptide) (Serine/threonine protein kinase PIK3CA) (EC 2.7.11.1)	PIK3CA	PIK3CA	1068	3	6	3	0.00607287	0.0111317	0.00604839	0.007751	0.00292782	0	0	0	0	0	0	0	0		FGD1	0.00712985	0.00123916	0.00273639	0.00214628
A1L170	Uncharacterized protein C1orf226	C1orf226	C1orf226	272	9	10	6	0.0182186	0.0185529	0.0120968	0.0162894	0.00363479	3	1	1	0.011194	0.00371747	0.00350877	0.00614009	0.00437808		NDUFS2	0.00707623	0.0133663	0.00365172	0.00192702
Q8WVV9	Heterogeneous nuclear ribonucleoprotein L-like (hnRNPLL) (Stromal RNA-regulating factor)	HNRNPLL	HNRNPLL	542	2	4	3	0.00404858	0.00742115	0.00604839	0.00583937	0.00169597	1	1	0	0.00373134	0.00371747	0	0.00248294	0.0021503		TFG	0.00656775	0.00613084	0.00132079	0.00435023
Q9H7E9	UPF0488 protein C8orf33	C8orf33	C8orf33	229	3	3	0	0.00607287	0.00556586	0	0.00387958	0.00336936	4	3	3	0.0149254	0.0111524	0.0105263	0.0122014	0.00237974		DIMT1	0.00656503	0.0169493	0.00313771	0.0035537
O95185	Netrin receptor UNC5C (Protein unc-5 homolog 3) (Protein unc-5 homolog C)	UNC5C	UNC5C	931	5	4	6	0.0101215	0.00742115	0.0120968	0.00987979	0.00234716	0	0	0	0	0	0	0	0		STOM	0.00651686	0	0.00217811	0
O95478	Ribosome biogenesis protein NSA2 homolog (Hairy cell leukemia protein 1) (TGF-beta-inducible nuclear protein 1)	NSA2	NSA2	260	6	6	11	0.0121457	0.0111317	0.0221774	0.0151516	0.0061056	7	3	3	0.0261194	0.0111524	0.0105263	0.0159327	0.00882749		NDUFV1	0.00595476	0.0123544	0.00361205	0.0120814
Q9H8H2	Probable ATP-dependent RNA helicase DDX31 (EC 3.6.4.13) (DEAD box protein 31) (Helicain)	DDX31	DDX31	851	5	3	5	0.0101215	0.00556586	0.0100806	0.00858932	0.00261847	3	4	1	0.011194	0.0148699	0.00350877	0.00985756	0.00579727		CLGN	0.00595204	0.0049705	0.00219488	0.00570124
Q8WU20	Fibroblast growth factor receptor substrate 2 (FGFR substrate 2) (FGFR-signaling adaptor SNT) (Suc1-associated neurotrophic factor target 1) (SNT-1)	FRS2	FRS2	508	8	8	7	0.0161943	0.0148423	0.0141129	0.0150498	0.00105612	0	0	0	0	0	0	0	0		KIRREL1	0.00594932	0	0.0021796	0
Q8WXX5	DnaJ homolog subfamily C member 9 (HDJC9) (DnaJ protein SB73)	DNAJC9	DNAJC9	260	4	2	2	0.00809717	0.00371058	0.00403226	0.00528	0.00244503	4	2	3	0.0149254	0.00743494	0.0105263	0.0109622	0.00376419		MYEF2	0.0059466	0.0122709	0.00358417	0.00454965
Q8WWK9	Cytoskeleton-associated protein 2 (CTCL tumor antigen se20-10) (Tumor- and microtubule-associated protein)	CKAP2	CKAP2	683	11	6	7	0.0222672	0.0111317	0.0141129	0.0158373	0.00576453	1	0	0	0.00373134	0	0	0.00124378	0.00215429		CPNE1	0.0059466	0.00124378	0.00358417	0.00215429
P29372	DNA-3-methyladenine glycosylase (EC 3.2.2.21) (3-alkyladenine DNA glycosylase) (3-methyladenine DNA glycosidase) (ADPG) (N-methylpurine-DNA glycosylase)	MPG	MPG	298	0	1	0	0	0.00185529	0	0.000618429	0.00107115	2	8	2	0.00746269	0.0297398	0.00701754	0.01474	0.0129921		POLR2I	0.00589843	0.00248756	0.00205276	0.00430858
O75251	NADH dehydrogenase [ubiquinone] iron-sulfur protein 7, mitochondrial (EC 7.1.1.2) (Complex I-20kD) (CI-20kD) (NADH-ubiquinone oxidoreductase 20 kDa subunit) (PSST subunit)	NDUFS7	NDUFS7	213	2	3	2	0.00404858	0.00556586	0.00403226	0.0045489	0.000880752	1	1	2	0.00373134	0.00371747	0.00701754	0.00482212	0.00190131		MECP2	0.00589571	0.00124378	0.000285917	0.00215429
P42126	Enoyl-CoA delta isomerase 1, mitochondrial (EC 5.3.3.8) (3,2-trans-enoyl-CoA isomerase) (Delta(3),Delta(2)-enoyl-CoA isomerase) (D3,D2-enoyl-CoA isomerase) (Dodecenoyl-CoA isomerase)	ECI1	ECI1	302	0	0	0	0	0	0	0	0	3	2	2	0.011194	0.00743494	0.00701754	0.00854884	0.00230029		PIN1	0.00589299	0.00971843	0.00202785	0.00200554
O95470	Sphingosine-1-phosphate lyase 1 (S1PL) (SP-lyase 1) (SPL 1) (hSPL) (EC 4.1.2.27) (Sphingosine-1-phosphate aldolase)	SGPL1	SGPL1	568	6	5	7	0.0121457	0.00927644	0.0141129	0.011845	0.00243222	3	5	0	0.011194	0.0185874	0	0.00992713	0.00935822		S100A9	0.00584209	0.0130881	0.00170619	0.0141306
Q6P4Q7	Metal transporter CNNM4 (Ancient conserved domain-containing protein 4) (Cyclin-M4)	CNNM4	CNNM4	775	5	3	4	0.0101215	0.00556586	0.00806452	0.00791728	0.00228136	2	1	0	0.00746269	0.00371747	0	0.00372672	0.00373135		AURKB	0.00584209	0.00248756	0.00170619	0.00430858
Q8IZJ1	Netrin receptor UNC5B (Protein unc-5 homolog 2) (Protein unc-5 homolog B) (p53-regulated receptor for death and life protein 1) (p53RDL1)	UNC5B	UNC5B	945	5	6	3	0.0101215	0.0111317	0.00604839	0.00910052	0.00269106	1	0	0	0.00373134	0	0	0.00124378	0.00215429		HNRNPLL	0.00583937	0.00248294	0.00169597	0.0021503
Q92734	Protein TFG (TRK-fused gene protein)	TFG	TFG	400	3	3	4	0.00607287	0.00556586	0.00806452	0.00656775	0.00132079	1	3	1	0.00373134	0.0111524	0.00350877	0.00613084	0.00435023		MRPL47	0.00583937	0.0146658	0.00169597	0.0134893
Q6UB35	Monofunctional C1-tetrahydrofolate synthase, mitochondrial (EC 6.3.4.3) (Formyltetrahydrofolate synthetase)	MTHFD1L	MTHFD1L	978	1	0	1	0.00202429	0	0.00201613	0.00134681	0.00116638	4	2	4	0.0149254	0.00743494	0.0140351	0.0121318	0.00409188		DNAJC9	0.00528	0.0109622	0.00244503	0.00376419
O15120	1-acyl-sn-glycerol-3-phosphate acyltransferase beta (EC 2.3.1.51) (1-acylglycerol-3-phosphate O-acyltransferase 2) (1-AGP acyltransferase 2) (1-AGPAT 2) (Lysophosphatidic acid acyltransferase beta) (LPAAT-beta)	AGPAT2	AGPAT2	278	3	0	4	0.00607287	0	0.00806452	0.00471246	0.00420085	2	3	2	0.00746269	0.0111524	0.00701754	0.00854422	0.00226971		CPD	0.00527728	0.00248294	0.00135686	0.0021503
Q9BRK4	Leucine zipper putative tumor suppressor 2 (hLZTS2) (Protein LAPSER1)	LZTS2	LZTS2	669	5	3	8	0.0101215	0.00556586	0.016129	0.0106055	0.00529819	0	0	0	0	0	0	0	0		XPR1	0.00527456	0	0.00242208	0
Q12797	Aspartyl/asparaginyl beta-hydroxylase (EC 1.14.11.16) (Aspartate beta-hydroxylase) (ASP beta-hydroxylase) (Peptide-aspartate beta-dioxygenase)	ASPH	ASPH	758	4	1	2	0.00809717	0.00185529	0.00403226	0.00466157	0.00316817	5	5	4	0.0186567	0.0185874	0.0140351	0.0170931	0.0026485		SLC25A10	0.00522094	0.0170931	0.00104357	0.0026485
P60981	Destrin (Actin-depolymerizing factor) (ADF)	DSTN	DSTN	165	2	2	3	0.00404858	0.00371058	0.00604839	0.00460252	0.00126352	1	1	1	0.00373134	0.00371747	0.00350877	0.00365253	0.00012469		KIFAP3	0.00522094	0.00241337	0.00104357	0.002093
P62166	Neuronal calcium sensor 1 (NCS-1) (Frequenin homolog) (Frequenin-like protein) (Frequenin-like ubiquitous protein)	NCS1	NCS1	190	2	4	2	0.00404858	0.00742115	0.00403226	0.00516733	0.00195188	0	0	0	0	0	0	0	0		NECTIN2	0.00522094	0	0.00104357	0
Q9H8V3	Protein ECT2 (Epithelial cell-transforming sequence 2 oncogene)	ECT2	ECT2	914	5	3	4	0.0101215	0.00556586	0.00806452	0.00791728	0.00228136	2	1	0	0.00746269	0.00371747	0	0.00372672	0.00373135		SMPD4	0.00516733	0.00599633	0.00195188	0.00541419
Q9Y6M4	Casein kinase I isoform gamma-3 (CKI-gamma 3) (EC 2.7.11.1)	CSNK1G3	CSNK1G3	447	5	6	6	0.0101215	0.0111317	0.0120968	0.0111167	0.000987745	0	0	0	0	0	0	0	0		NCS1	0.00516733	0	0.00195188	0
Q5T440	Putative transferase CAF17, mitochondrial (EC 2.1.-.-) (Iron-sulfur cluster assembly factor homolog)	IBA57	IBA57	356	1	1	1	0.00202429	0.00185529	0.00201613	0.00196524	9.53056e-05	2	3	2	0.00746269	0.0111524	0.00701754	0.00854422	0.00226971		AGPAT2	0.00471246	0.00854422	0.00420085	0.00226971
Q9NYU2	UDP-glucose:glycoprotein glucosyltransferase 1 (UGT1) (hUGT1) (EC 2.4.1.-) (UDP--Glc:glycoprotein glucosyltransferase) (UDP-glucose ceramide glucosyltransferase-like 1)	UGGT1	UGGT1	1555	2	1	1	0.00404858	0.00185529	0.00201613	0.00264	0.00122252	6	7	3	0.0223881	0.0260223	0.0105263	0.0196456	0.00810385		ASPH	0.00466157	0.0170931	0.00316817	0.0026485
P39656	Dolichyl-diphosphooligosaccharide--protein glycosyltransferase 48 kDa subunit (DDOST 48 kDa subunit) (Oligosaccharyl transferase 48 kDa subunit)	DDOST	DDOST	456	7	6	8	0.01417	0.0111317	0.016129	0.0138103	0.002518	6	6	8	0.0223881	0.0223048	0.0280702	0.0242544	0.00330486		NDUFA9	0.00465885	0.0159977	0.00242799	0.00800582
O94905	Erlin-2 (Endoplasmic reticulum lipid raft-associated protein 2) (Stomatin-prohibitin-flotillin-HflC/K domain-containing protein 2) (SPFH domain-containing protein 2)	ERLIN2	ERLIN2	339	7	10	11	0.01417	0.0185529	0.0221774	0.0183001	0.00400967	12	15	7	0.0447761	0.0557621	0.0245614	0.0416999	0.0158262		PRPSAP2	0.00460796	0.0221424	0.00313827	0.0137429
Q9HBM0	Vezatin	VEZT	VEZT	779	5	10	4	0.0101215	0.0185529	0.00806452	0.0122463	0.00555766	0	0	1	0	0	0.00350877	0.00116959	0.00202579		CTNNAL1	0.00460524	0	0.00128115	0
Q9Y4J8	Dystrobrevin alpha (DTN-A) (Alpha-dystrobrevin) (Dystrophin-related protein 3)	DTNA	DTNA	743	21	22	22	0.0425101	0.0408163	0.0443548	0.0425604	0.00176979	0	0	0	0	0	0	0	0		INCENP	0.00460524	0	0.00128115	0
Q13526	Peptidyl-prolyl cis-trans isomerase NIMA-interacting 1 (EC 5.2.1.8) (Peptidyl-prolyl cis-trans isomerase Pin1) (PPIase Pin1) (Rotamase Pin1)	PIN1	PIN1	163	2	3	4	0.00404858	0.00556586	0.00806452	0.00589299	0.00202785	3	2	3	0.011194	0.00743494	0.0105263	0.00971843	0.00200554		NFXL1	0.00460252	0.0121272	0.00126352	0.00165243
Q9H7B2	Ribosome production factor 2 homolog (Brix domain-containing protein 1) (Ribosome biogenesis protein RPF2 homolog)	RPF2	RPF2	306	4	4	4	0.00809717	0.00742115	0.00806452	0.00786094	0.000381222	3	0	0	0.011194	0	0	0.00373134	0.00646288		RALY	0.00460252	0.00847927	0.00126352	0.00413733
P11216	Glycogen phosphorylase, brain form (EC 2.4.1.1)	PYGB	PYGB	843	0	1	1	0	0.00185529	0.00201613	0.00129047	0.00112047	2	4	5	0.00746269	0.0148699	0.0175439	0.0132921	0.0052225		UBE2D3	0.00460252	0.00723549	0.00126352	0.0034101
P19022	Cadherin-2 (CDw325) (Neural cadherin) (N-cadherin) (CD antigen CD325)	CDH2	CDH2	906	5	7	7	0.0101215	0.012987	0.0141129	0.0124071	0.00205794	1	1	0	0.00373134	0.00371747	0	0.00248294	0.0021503		DSTN	0.00460252	0.00365253	0.00126352	0.00012469
O14763	Tumor necrosis factor receptor superfamily member 10B (Death receptor 5) (TNF-related apoptosis-inducing ligand receptor 2) (TRAIL receptor 2) (TRAIL-R2) (CD antigen CD262)	TNFRSF10B	TNFRSF10B	440	7	5	3	0.01417	0.00927644	0.00604839	0.00983162	0.00408919	1	0	0	0.00373134	0	0	0.00124378	0.00215429		SEC24C	0.00460252	0.00241337	0.00126352	0.002093
Q9NQS7	Inner centromere protein	INCENP	INCENP	918	3	2	2	0.00607287	0.00371058	0.00403226	0.00460524	0.00128115	0	0	0	0	0	0	0	0		RUFY3	0.00460252	0	0.00126352	0
Q8N766	ER membrane protein complex subunit 1	EMC1	EMC1	993	7	3	9	0.01417	0.00556586	0.0181452	0.012627	0.00643004	3	1	1	0.011194	0.00371747	0.00350877	0.00614009	0.00437808		ERP44	0.00455162	0.0169447	0.00221039	0.00513048
Q92572	AP-3 complex subunit sigma-1 (AP-3 complex subunit sigma-3A) (Adaptor-related protein complex 3 subunit sigma-1) (Clathrin-associated/assembly/adaptor protein, small 3) (Sigma-3A-adaptin) (Sigma3A-adaptin) (Sigma-adaptin 3a)	AP3S1	AP3S1	193	3	2	1	0.00607287	0.00371058	0.00201613	0.00393319	0.00203751	2	4	2	0.00746269	0.0148699	0.00701754	0.00978337	0.00441067		NDUFS7	0.0045489	0.00482212	0.000880752	0.00190131
Q16795	NADH dehydrogenase [ubiquinone] 1 alpha subcomplex subunit 9, mitochondrial (Complex I-39kD) (CI-39kD) (NADH-ubiquinone oxidoreductase 39 kDa subunit)	NDUFA9	NDUFA9	377	3	1	3	0.00607287	0.00185529	0.00604839	0.00465885	0.00242799	6	5	2	0.0223881	0.0185874	0.00701754	0.0159977	0.00800582		JPH1	0.00393319	0.0159281	0.00203751	0.00600126
P82932	28S ribosomal protein S6, mitochondrial (MRP-S6) (S6mt) (Mitochondrial small ribosomal subunit protein bS6m)	MRPS6	MRPS6	125	0	0	0	0	0	0	0	0	2	2	4	0.00746269	0.00743494	0.0140351	0.00964424	0.00380261		AP3S1	0.00393319	0.00978337	0.00203751	0.00441067
P53992	Protein transport protein Sec24C (SEC24-related protein C)	SEC24C	SEC24C	1094	2	2	3	0.00404858	0.00371058	0.00604839	0.00460252	0.00126352	1	0	1	0.00373134	0	0.00350877	0.00241337	0.002093		NDUFA2	0.00393047	0.00482212	0.000190611	0.00190131
Q6P995	Protein FAM171B	FAM171B	FAM171B	826	5	6	4	0.0101215	0.0111317	0.00806452	0.00977257	0.00156309	0	0	0	0	0	0	0	0		GPRIN3	0.00393047	0	0.000190611	0
Q8TCJ2	Dolichyl-diphosphooligosaccharide--protein glycosyltransferase subunit STT3B (Oligosaccharyl transferase subunit STT3B) (STT3-B) (EC 2.4.99.18) (Source of immunodominant MHC-associated peptides homolog)	STT3B	STT3B	826	4	6	5	0.00809717	0.0111317	0.0100806	0.00976985	0.00154097	4	2	1	0.0149254	0.00743494	0.00350877	0.00862303	0.00580029		C8orf33	0.00387958	0.0122014	0.00336936	0.00237974
P31151	Protein S100-A7 (Psoriasin) (S100 calcium-binding protein A7)	S100A7	S100A7	101	1	2	0	0.00202429	0.00371058	0	0.00191162	0.00185785	2	3	9	0.00746269	0.0111524	0.0315789	0.0167314	0.0129901		PRSS3P2	0.00330932	0.00730506	0.0023736	0.000249381
Q8N1G4	Leucine-rich repeat-containing protein 47	LRRC47	LRRC47	583	5	6	6	0.0101215	0.0111317	0.0120968	0.0111167	0.000987745	2	0	2	0.00746269	0	0.00701754	0.00482674	0.004186		C7orf50	0.00325571	0.00730506	0.0010785	0.000249381
Q7L0Y3	tRNA methyltransferase 10 homolog C (HBV pre-S2 trans-regulated protein 2) (Mitochondrial ribonuclease P protein 1) (Mitochondrial RNase P protein 1) (RNA (guanine-9-)-methyltransferase domain-containing protein 1) (Renal carcinoma antigen NY-REN-49) (mRNA methyladenosine-N(1)-methyltransferase) (EC 2.1.1.-) (tRNA (adenine(9)-N(1))-methyltransferase) (EC 2.1.1.218) (tRNA (guanine(9)-N(1))-methyltransferase) (EC 2.1.1.221)	TRMT10C	TRMT10C	403	2	5	6	0.00404858	0.00927644	0.0120968	0.00847393	0.00408367	7	5	3	0.0261194	0.0185874	0.0105263	0.018411	0.00779804		CALML5	0.00320209	0.0217807	0.00204709	0.00925587
Q8NHQ9	ATP-dependent RNA helicase DDX55 (EC 3.6.4.13) (DEAD box protein 55)	DDX55	DDX55	600	7	8	12	0.01417	0.0148423	0.0241935	0.0177353	0.0056031	6	5	3	0.0223881	0.0185874	0.0105263	0.0171672	0.00605704		UGGT1	0.00264	0.0196456	0.00122252	0.00810385
P04439	HLA class I histocompatibility antigen, A alpha chain (Human leukocyte antigen A) (HLA-A)	HLA-A	HLA-A	365	8	7	11	0.0161943	0.012987	0.0221774	0.0171196	0.00466454	4	1	0	0.0149254	0.00371747	0	0.00621428	0.00776964		CISD2	0.00258367	0.0110318	0.000975941	0.00395529
P61077	Ubiquitin-conjugating enzyme E2 D3 (EC 2.3.2.23) ((E3-independent) E2 ubiquitin-conjugating enzyme D3) (EC 2.3.2.24) (E2 ubiquitin-conjugating enzyme D3) (Ubiquitin carrier protein D3) (Ubiquitin-conjugating enzyme E2(17)KB 3) (Ubiquitin-conjugating enzyme E2-17 kDa 3) (Ubiquitin-protein ligase D3)	UBE2D3	UBE2D3	147	2	2	3	0.00404858	0.00371058	0.00604839	0.00460252	0.00126352	2	1	3	0.00746269	0.00371747	0.0105263	0.00723549	0.0034101		NOM1	0.00196524	0.00854422	9.53056e-05	0.00226971
Q5C9Z4	Nucleolar MIF4G domain-containing protein 1 (SGD1 homolog)	NOM1	NOM1	860	1	1	1	0.00202429	0.00185529	0.00201613	0.00196524	9.53056e-05	2	3	2	0.00746269	0.0111524	0.00701754	0.00854422	0.00226971		IBA57	0.00196524	0.00854422	9.53056e-05	0.00226971
O75494	Serine/arginine-rich splicing factor 10 (40 kDa SR-repressor protein) (SRrp40) (FUS-interacting serine-arginine-rich protein 1) (Splicing factor SRp38) (Splicing factor, arginine/serine-rich 13A) (TLS-associated protein with Ser-Arg repeats) (TASR) (TLS-associated protein with SR repeats) (TLS-associated serine-arginine protein) (TLS-associated SR protein)	SRSF10	SRSF10	262	2	6	4	0.00404858	0.0111317	0.00806452	0.00774827	0.00355214	2	1	2	0.00746269	0.00371747	0.00701754	0.0060659	0.00204594		S100A7	0.00191162	0.0167314	0.00185785	0.0129901
Q14807	Kinesin-like protein KIF22 (Kinesin-like DNA-binding protein) (Kinesin-like protein 4)	KIF22	KIF22	665	7	7	5	0.01417	0.012987	0.0100806	0.0124126	0.00210435	4	3	5	0.0149254	0.0111524	0.0175439	0.0145405	0.00321305		MTHFD1L	0.00134681	0.0121318	0.00116638	0.00409188
Q9NXE4	Sphingomyelin phosphodiesterase 4 (EC 3.1.4.12) (Neutral sphingomyelinase 3) (nSMase-3) (nSMase3) (Neutral sphingomyelinase III)	SMPD4	SMPD4	866	2	4	2	0.00404858	0.00742115	0.00403226	0.00516733	0.00195188	2	0	3	0.00746269	0	0.0105263	0.00599633	0.00541419		PYGB	0.00129047	0.0132921	0.00112047	0.0052225
P36954	DNA-directed RNA polymerase II subunit RPB9 (RNA polymerase II subunit B9) (DNA-directed RNA polymerase II subunit I) (RNA polymerase II 14.5 kDa subunit) (RPB14.5)	POLR2I	POLR2I	125	4	3	2	0.00809717	0.00556586	0.00403226	0.00589843	0.00205276	2	0	0	0.00746269	0	0	0.00248756	0.00430858		LGALS3BP	0.000674764	0.0182488	0.00116873	0.0111553
Q9UKM9	RNA-binding protein Raly (Autoantigen p542) (Heterogeneous nuclear ribonucleoprotein C-like 2) (hnRNP core protein C-like 2) (hnRNP associated with lethal yellow protein homolog)	RALY	RALY	306	2	2	3	0.00404858	0.00371058	0.00604839	0.00460252	0.00126352	3	1	3	0.011194	0.00371747	0.0105263	0.00847927	0.00413733		MPG	0.000618429	0.01474	0.00107115	0.0129921
P49821	NADH dehydrogenase [ubiquinone] flavoprotein 1, mitochondrial (EC 7.1.1.2) (Complex I-51kD) (CI-51kD) (NADH dehydrogenase flavoprotein 1) (NADH-ubiquinone oxidoreductase 51 kDa subunit)	NDUFV1	NDUFV1	464	5	2	2	0.0101215	0.00371058	0.00403226	0.00595476	0.00361205	7	2	1	0.0261194	0.00743494	0.00350877	0.0123544	0.0120814		RRM2B	0	0.0302461	0	0.00723184
P02786	Transferrin receptor protein 1 (TR) (TfR) (TfR1) (Trfr) (T9) (p90) (CD antigen CD71) [Cleaved into: Transferrin receptor protein 1, serum form (sTfR)]	TFRC	TFRC	760	5	14	7	0.0101215	0.025974	0.0141129	0.0167361	0.00824542	3	2	3	0.011194	0.00743494	0.0105263	0.00971843	0.00200554		ECI1	0	0.00854884	0	0.00230029
Q99986	Serine/threonine-protein kinase VRK1 (EC 2.7.11.1) (Vaccinia-related kinase 1)	VRK1	VRK1	396	6	6	7	0.0121457	0.0111317	0.0141129	0.0124635	0.00151577	3	6	1	0.011194	0.0223048	0.00350877	0.0123359	0.00944991		CLPB	0	0.0121967	0	0.00233896
Q8NHM4	Putative trypsin-6 (EC 3.4.21.4) (Serine protease 3 pseudogene 2) (Trypsinogen C)	PRSS3P2	PRSS3P2	247	1	1	3	0.00202429	0.00185529	0.00604839	0.00330932	0.0023736	2	2	2	0.00746269	0.00743494	0.00701754	0.00730506	0.000249381		MRPS6	0	0.00964424	0	0.00380261
Q92692	Nectin-2 (Herpes virus entry mediator B) (Herpesvirus entry mediator B) (HveB) (Nectin cell adhesion molecule 2) (Poliovirus receptor-related protein 2) (CD antigen CD112)	NECTIN2	NECTIN2	538	2	3	3	0.00404858	0.00556586	0.00604839	0.00522094	0.00104357	0	0	0	0	0	0	0	0
O75830	Serpin I2 (Myoepithelium-derived serine protease inhibitor) (Pancpin) (Pancreas-specific protein TSA2004) (Peptidase inhibitor 14) (PI-14)	SERPINI2	SERPINI2	405	3	3	6	0.00607287	0.00556586	0.0120968	0.00791184	0.00363312	0	0	0	0	0	0	0	0

### Sheet: AP-MS_Bait_Normalization
PROTID	Protein	Gene	GENEID	PROTLEN	ERBB2_WT_R1	ERBB2_WT_R2	ERBB2_WT_R3	ERBB2_WT_R1	ERBB2_WT_R2	ERBB2_WT_R3	ERBB2_WT_Average	ERBB2_WT_STDEV	ERBB2_R599C_R1	ERBB2_R599C_R2	ERBB2_R599C_R3	ERBB2_R599C_R1	ERBB2_R599C_R2	ERBB2_R599C_R3	ERBB2_R599C_Average	ERBB2_R599C_STDEV
P04626	Receptor tyrosine-protein kinase erbB-2 (EC 2.7.10.1) (Metastatic lymph node gene 19 protein) (MLN 19) (Proto-oncogene Neu) (Proto-oncogene c-ErbB-2) (Tyrosine kinase-type cell surface receptor HER2) (p185erbB2) (CD antigen CD340)	ERBB2	ERBB2	1255	766	717	862	1	1	1	1	0	378	389	300	1	1	1	1	0
SH-TAG	#N/A	#N/A		59	28	25	23	0.0365535	0.0348675	0.0266821	0.0327011	0.00528027	12	17	13	0.031746	0.0437018	0.0433333	0.0395937	0.0067988
BirA	#N/A	#N/A		320	615	565	680	0.802872	0.788006	0.788863	0.793247	0.00834664	239	296	233	0.632275	0.760925	0.776667	0.723289	0.0792124
P15927	Replication protein A 32 kDa subunit (RP-A p32) (Replication factor A protein 2) (RF-A protein 2) (Replication protein A 34 kDa subunit) (RP-A p34)	RPA2	RPA2	270	27	30	29	0.035248	0.041841	0.0336427	0.0369106	0.00434466	47	46	56	0.124339	0.118252	0.186667	0.143086	0.0378647
P13667	Protein disulfide-isomerase A4 (EC 5.3.4.1) (Endoplasmic reticulum resident protein 70) (ER protein 70) (ERp70) (Endoplasmic reticulum resident protein 72) (ER protein 72) (ERp-72) (ERp72)	PDIA4	PDIA4	645	15	31	11	0.0195822	0.0432357	0.012761	0.025193	0.0159933	30	20	35	0.0793651	0.0514139	0.116667	0.0824819	0.0327379
Q9NR45	Sialic acid synthase (N-acetylneuraminate synthase) (EC 2.5.1.56) (N-acetylneuraminate-9-phosphate synthase) (EC 2.5.1.57) (N-acetylneuraminic acid phosphate synthase) (N-acetylneuraminic acid synthase)	NANS	NANS	359	23	29	20	0.0300261	0.0404463	0.0232019	0.0312248	0.00868449	25	19	25	0.0661376	0.0488432	0.0833333	0.0661047	0.0172451
Q08945	FACT complex subunit SSRP1 (Chromatin-specific transcription elongation factor 80 kDa subunit) (Facilitates chromatin transcription complex 80 kDa subunit) (FACT 80 kDa subunit) (FACTp80) (Facilitates chromatin transcription complex subunit SSRP1) (Recombination signal sequence recognition protein 1) (Structure-specific recognition protein 1) (hSSRP1) (T160)	SSRP1	SSRP1	709	15	6	12	0.0195822	0.0083682	0.0139211	0.0139572	0.00560711	15	17	28	0.0396825	0.0437018	0.0933333	0.0589059	0.0298827
P46063	ATP-dependent DNA helicase Q1 (EC 3.6.4.12) (DNA helicase, RecQ-like type 1) (RecQ1) (DNA-dependent ATPase Q1) (RecQ protein-like 1)	RECQL	RECQL	649	29	35	35	0.037859	0.0488145	0.0406032	0.0424256	0.00570056	13	14	8	0.0343915	0.0359897	0.0266667	0.0323493	0.00498576
P62993	Growth factor receptor-bound protein 2 (Adapter protein GRB2) (Protein Ash) (SH2/SH3 adapter GRB2)	GRB2	GRB2	217	38	36	38	0.0496084	0.0502092	0.0440835	0.047967	0.0033766	11	13	14	0.0291005	0.033419	0.0466667	0.0363954	0.00915349
Q14258	E3 ubiquitin/ISG15 ligase TRIM25 (EC 6.3.2.n3) (Estrogen-responsive finger protein) (RING finger protein 147) (RING-type E3 ubiquitin transferase) (EC 2.3.2.27) (RING-type E3 ubiquitin transferase TRIM25) (Tripartite motif-containing protein 25) (Ubiquitin/ISG15-conjugating enzyme TRIM25) (Zinc finger protein 147)	TRIM25	TRIM25	630	9	7	7	0.0117493	0.0097629	0.00812065	0.00987763	0.00181707	10	13	7	0.026455	0.033419	0.0233333	0.0277358	0.00516339
O75531	Barrier-to-autointegration factor (Breakpoint cluster region protein 1) [Cleaved into: Barrier-to-autointegration factor, N-terminally processed]	BANF1	BANF1	89	12	10	7	0.0156658	0.013947	0.00812065	0.0125778	0.00395453	9	12	9	0.0238095	0.0308483	0.03	0.0282193	0.00384245
O00442	RNA 3'-terminal phosphate cyclase (RNA cyclase) (RNA-3'-phosphate cyclase) (EC 6.5.1.4) (RNA terminal phosphate cyclase domain-containing protein 1) (RTC domain-containing protein 1)	RTCA	RTCA	366	2	5	2	0.00261097	0.0069735	0.00232019	0.00396822	0.00260671	8	4	4	0.021164	0.0102828	0.0133333	0.0149267	0.00561289
Q9NZT1	Calmodulin-like protein 5 (Calmodulin-like skin protein)	CALML5	CALML5	146	12	5	5	0.0156658	0.0069735	0.00580046	0.00947992	0.00538914	8	32	5	0.021164	0.0822622	0.0166667	0.040031	0.0366424
Q13451	Peptidyl-prolyl cis-trans isomerase FKBP5 (PPIase FKBP5) (EC 5.2.1.8) (51 kDa FK506-binding protein) (51 kDa FKBP) (FKBP-51) (54 kDa progesterone receptor-associated immunophilin) (Androgen-regulated protein 6) (FF1 antigen) (FK506-binding protein 5) (FKBP-5) (FKBP54) (p54) (HSP90-binding immunophilin) (Rotamase)	FKBP5	FKBP5	457	11	15	23	0.0143603	0.0209205	0.0266821	0.0206543	0.00616522	7	4	5	0.0185185	0.0102828	0.0166667	0.015156	0.0043207
Q9UJM3	ERBB receptor feedback inhibitor 1 (Mitogen-inducible gene 6 protein) (MIG-6)	ERRFI1	ERRFI1	462	18	26	20	0.0234987	0.0362622	0.0232019	0.0276543	0.00745618	7	8	1	0.0185185	0.0205656	0.00333333	0.0141391	0.0094139
Q9Y2A7	Nck-associated protein 1 (NAP 1) (Membrane-associated protein HEM-2) (p125Nap1)	NCKAP1	NCKAP1	1128	6	3	6	0.0078329	0.0041841	0.00696056	0.00632585	0.00190541	7	9	7	0.0185185	0.0231362	0.0233333	0.0216627	0.00272472
Q13595	Transformer-2 protein homolog alpha (TRA-2 alpha) (TRA2-alpha) (Transformer-2 protein homolog A)	TRA2A	TRA2A	282	4	2	2	0.00522193	0.0027894	0.00232019	0.00344384	0.00155764	6	1	2	0.015873	0.00257069	0.00666667	0.00837013	0.0068128
Q96ST2	Protein IWS1 homolog (IWS1-like protein)	IWS1	IWS1	819	0	0	1	0	0	0.00116009	0.000386698	0.00066978	6	3	5	0.015873	0.00771208	0.0166667	0.0134173	0.00495673
Q15067	Peroxisomal acyl-coenzyme A oxidase 1 (AOX) (EC 1.3.3.6) (Palmitoyl-CoA oxidase) (Straight-chain acyl-CoA oxidase) (SCOX) [Cleaved into: Peroxisomal acyl-CoA oxidase 1, A chain; Peroxisomal acyl-CoA oxidase 1, B chain; Peroxisomal acyl-CoA oxidase 1, C chain]	ACOX1	ACOX1	660	1	0	2	0.00130548	0	0.00232019	0.00120856	0.00116313	5	7	2	0.0132275	0.0179949	0.00666667	0.0126297	0.00568771
Q6PD62	RNA polymerase-associated protein CTR9 homolog (SH2 domain-binding protein 1)	CTR9	CTR9	1173	2	2	2	0.00261097	0.0027894	0.00232019	0.00257352	0.000236838	5	7	2	0.0132275	0.0179949	0.00666667	0.0126297	0.00568771
Q9Y6W5	Wiskott-Aldrich syndrome protein family member 2 (WASP family protein member 2) (Protein WAVE-2) (Verprolin homology domain-containing protein 2)	WASF2	WASF2	498	4	1	2	0.00522193	0.0013947	0.00232019	0.00297894	0.00199685	5	3	3	0.0132275	0.00771208	0.01	0.0103132	0.00277102
P31151	Protein S100-A7 (Psoriasin) (S100 calcium-binding protein A7)	S100A7	S100A7	101	7	4	7	0.00913838	0.0055788	0.00812065	0.00761261	0.00183337	4	23	6	0.010582	0.059126	0.02	0.0299027	0.0257425
Q52LJ0	Protein FAM98B	FAM98B	FAM98B	433	1	2	4	0.00130548	0.0027894	0.00464037	0.00291175	0.00167081	4	6	9	0.010582	0.0154242	0.03	0.0186687	0.0101074
Q8WY22	BRI3-binding protein (I3-binding protein) (Cervical cancer 1 proto-oncogene-binding protein KG19) (HCCRBP-1)	BRI3BP	BRI3BP	251	2	2	5	0.00261097	0.0027894	0.00580046	0.00373361	0.00179217	4	4	4	0.010582	0.0102828	0.0133333	0.0113994	0.00168153
Q9UKW4	Guanine nucleotide exchange factor VAV3 (VAV-3)	VAV3	VAV3	847	53	37	45	0.0691906	0.0516039	0.0522042	0.0576662	0.00998491	4	11	4	0.010582	0.0282776	0.0133333	0.0173977	0.00952223
P05109	Protein S100-A8 (Calgranulin-A) (Calprotectin L1L subunit) (Cystic fibrosis antigen) (CFAG) (Leukocyte L1 complex light chain) (Migration inhibitory factor-related protein 8) (MRP-8) (p8) (S100 calcium-binding protein A8) (Urinary stone protein band A)	S100A8	S100A8	93	3	2	3	0.00391645	0.0027894	0.00348028	0.00339538	0.000568301	3	14	1	0.00793651	0.0359897	0.00333333	0.0157532	0.0176758
P06702	Protein S100-A9 (Calgranulin-B) (Calprotectin L1H subunit) (Leukocyte L1 complex heavy chain) (Migration inhibitory factor-related protein 14) (MRP-14) (p14) (S100 calcium-binding protein A9)	S100A9	S100A9	114	7	2	4	0.00913838	0.0027894	0.00464037	0.00552272	0.00326516	3	35	2	0.00793651	0.0899743	0.00666667	0.0348592	0.0477353
Q15120	[Pyruvate dehydrogenase (acetyl-transferring)] kinase isozyme 3, mitochondrial (EC 2.7.11.2) (Pyruvate dehydrogenase kinase isoform 3)	PDK3	PDK3	406	2	2	3	0.00261097	0.0027894	0.00348028	0.00296021	0.00045914	3	3	1	0.00793651	0.00771208	0.00333333	0.00632731	0.00259529
Q8TF42	Ubiquitin-associated and SH3 domain-containing protein B (EC 3.1.3.48) (Cbl-interacting protein p70) (Suppressor of T-cell receptor signaling 1) (STS-1) (T-cell ubiquitin ligand 2) (TULA-2) (Tyrosine-protein phosphatase STS1/TULA2)	UBASH3B	UBASH3B	649	9	7	14	0.0117493	0.0097629	0.0162413	0.0125845	0.00331897	3	2	2	0.00793651	0.00514139	0.00666667	0.00658152	0.0013995
O14967	Calmegin	CLGN	CLGN	610	9	6	11	0.0117493	0.0083682	0.012761	0.0109595	0.00230045	2	5	2	0.00529101	0.0128535	0.00666667	0.00827038	0.00402823
P12273	Prolactin-inducible protein (Gross cystic disease fluid protein 15) (GCDFP-15) (Prolactin-induced protein) (Secretory actin-binding protein) (SABP) (gp17)	PIP	PIP	146	6	2	2	0.0078329	0.0027894	0.00232019	0.00431416	0.00305633	2	3	0	0.00529101	0.00771208	0	0.00433436	0.00394404
P30040	Endoplasmic reticulum resident protein 29 (ERp29) (Endoplasmic reticulum resident protein 28) (ERp28) (Endoplasmic reticulum resident protein 31) (ERp31)	ERP29	ERP29	261	1	4	0	0.00130548	0.0055788	0	0.00229476	0.00291801	2	2	6	0.00529101	0.00514139	0.02	0.0101441	0.00853576
P53041	Serine/threonine-protein phosphatase 5 (PP5) (EC 3.1.3.16) (Protein phosphatase T) (PP-T) (PPT)	PPP5C	PPP5C	499	7	12	13	0.00913838	0.0167364	0.0150812	0.013652	0.00399556	2	2	1	0.00529101	0.00514139	0.00333333	0.00458858	0.00108964
P53350	Serine/threonine-protein kinase PLK1 (EC 2.7.11.21) (Polo-like kinase 1) (PLK-1) (Serine/threonine-protein kinase 13) (STPK13)	PLK1	PLK1	603	16	22	24	0.0208877	0.0306834	0.0278422	0.0264711	0.00503972	2	4	0	0.00529101	0.0102828	0	0.00519126	0.00514211
Q5T440	Putative transferase CAF17, mitochondrial (EC 2.1.-.-) (Iron-sulfur cluster assembly factor homolog)	IBA57	IBA57	356	6	5	4	0.0078329	0.0069735	0.00464037	0.00648226	0.00165198	2	0	2	0.00529101	0	0.00666667	0.00398589	0.00351974
Q8WVV9	Heterogeneous nuclear ribonucleoprotein L-like (hnRNPLL) (Stromal RNA-regulating factor)	HNRNPLL	HNRNPLL	542	2	4	3	0.00261097	0.0055788	0.00348028	0.00389002	0.00152575	2	1	0	0.00529101	0.00257069	0	0.00262057	0.00264586
Q92734	Protein TFG (TRK-fused gene protein)	TFG	TFG	400	0	0	0	0	0	0	0	0	2	3	3	0.00529101	0.00771208	0.01	0.0076677	0.00235481
Q02413	Desmoglein-1 (Cadherin family member 4) (Desmosomal glycoprotein 1) (DG1) (DGI) (Pemphigus foliaceus antigen)	DSG1	DSG1	1049	41	10	17	0.0535248	0.013947	0.0197216	0.0290645	0.0213791	1	18	6	0.0026455	0.0462725	0.02	0.0229727	0.0219649
Q06124	Tyrosine-protein phosphatase non-receptor type 11 (EC 3.1.3.48) (Protein-tyrosine phosphatase 1D) (PTP-1D) (Protein-tyrosine phosphatase 2C) (PTP-2C) (SH-PTP2) (SHP-2) (Shp2) (SH-PTP3)	PTPN11	PTPN11	593	28	24	21	0.0365535	0.0334728	0.0243619	0.0314628	0.00633947	1	0	0	0.0026455	0	0	0.000881834	0.00152738
Q13191	E3 ubiquitin-protein ligase CBL-B (EC 2.3.2.27) (Casitas B-lineage lymphoma proto-oncogene b) (RING finger protein 56) (RING-type E3 ubiquitin transferase CBL-B) (SH3-binding protein CBL-B) (Signal transduction protein CBL-B)	CBLB	CBLB	982	21	13	25	0.0274151	0.0181311	0.0290023	0.0248495	0.00587219	1	1	2	0.0026455	0.00257069	0.00666667	0.00396095	0.00234351
Q15303	Receptor tyrosine-protein kinase erbB-4 (EC 2.7.10.1) (Proto-oncogene-like protein c-ErbB-4) (Tyrosine kinase-type cell surface receptor HER4) (p180erbB4) [Cleaved into: ERBB4 intracellular domain (4ICD) (E4ICD) (s80HER4)]	ERBB4	ERBB4	1308	4	4	4	0.00522193	0.0055788	0.00464037	0.00514703	0.000473677	1	3	2	0.0026455	0.00771208	0.00666667	0.00567475	0.00267497
O75131	Copine-3 (Copine III)	CPNE3	CPNE3	537	3	3	5	0.00391645	0.0041841	0.00580046	0.00463367	0.0010193	1	0	0	0.0026455	0	0	0.000881834	0.00152738
Q8NHM4	Putative trypsin-6 (EC 3.4.21.4) (Serine protease 3 pseudogene 2) (Trypsinogen C)	PRSS3P2	PRSS3P2	247	3	2	4	0.00391645	0.0027894	0.00464037	0.00378207	0.000932773	1	0	2	0.0026455	0	0.00666667	0.00310406	0.00335691
O14965	Aurora kinase A (EC 2.7.11.1) (Aurora 2) (Aurora/IPL1-related kinase 1) (ARK-1) (Aurora-related kinase 1) (hARK1) (Breast tumor-amplified kinase) (Serine/threonine-protein kinase 15) (Serine/threonine-protein kinase 6) (Serine/threonine-protein kinase aurora-A)	AURKA	AURKA	403	4	6	7	0.00522193	0.0083682	0.00812065	0.00723693	0.00174942	0	1	0	0	0.00257069	0	0.000856898	0.00148419
P16885	1-phosphatidylinositol 4,5-bisphosphate phosphodiesterase gamma-2 (EC 3.1.4.11) (Phosphoinositide phospholipase C-gamma-2) (Phospholipase C-IV) (PLC-IV) (Phospholipase C-gamma-2) (PLC-gamma-2)	PLCG2	PLCG2	1265	7	4	2	0.00913838	0.0055788	0.00232019	0.00567912	0.0034102	0	0	0	0	0	0	0	0
P19174	1-phosphatidylinositol 4,5-bisphosphate phosphodiesterase gamma-1 (EC 3.1.4.11) (PLC-148) (Phosphoinositide phospholipase C-gamma-1) (Phospholipase C-II) (PLC-II) (Phospholipase C-gamma-1) (PLC-gamma-1)	PLCG1	PLCG1	1290	25	20	24	0.0326371	0.027894	0.0278422	0.0294578	0.00275348	0	0	0	0	0	0	0	0
P22681	E3 ubiquitin-protein ligase CBL (EC 2.3.2.27) (Casitas B-lineage lymphoma proto-oncogene) (Proto-oncogene c-Cbl) (RING finger protein 55) (RING-type E3 ubiquitin transferase CBL) (Signal transduction protein CBL)	CBL	CBL	906	12	9	13	0.0156658	0.0125523	0.0150812	0.0144331	0.00165484	0	0	0	0	0	0	0	0
P31944	Caspase-14 (CASP-14) (EC 3.4.22.-) [Cleaved into: Caspase-14 subunit p17, mature form; Caspase-14 subunit p10, mature form; Caspase-14 subunit p20, intermediate form; Caspase-14 subunit p8, intermediate form]	CASP14	CASP14	242	2	3	2	0.00261097	0.0041841	0.00232019	0.00303842	0.00100279	0	8	2	0	0.0205656	0.00666667	0.00907741	0.0104926
P42336	Phosphatidylinositol 4,5-bisphosphate 3-kinase catalytic subunit alpha isoform (PI3-kinase subunit alpha) (PI3K-alpha) (PI3Kalpha) (PtdIns-3-kinase subunit alpha) (EC 2.7.1.137) (EC 2.7.1.153) (Phosphatidylinositol 4,5-bisphosphate 3-kinase 110 kDa catalytic subunit alpha) (PtdIns-3-kinase subunit p110-alpha) (p110alpha) (Phosphoinositide 3-kinase alpha) (Phosphoinositide-3-kinase catalytic alpha polypeptide) (Serine/threonine protein kinase PIK3CA) (EC 2.7.11.1)	PIK3CA	PIK3CA	1068	4	3	6	0.00522193	0.0041841	0.00696056	0.00545553	0.00140289	0	0	0	0	0	0	0	0
P42338	Phosphatidylinositol 4,5-bisphosphate 3-kinase catalytic subunit beta isoform (PI3-kinase subunit beta) (PI3K-beta) (PI3Kbeta) (PtdIns-3-kinase subunit beta) (EC 2.7.1.153) (Phosphatidylinositol 4,5-bisphosphate 3-kinase 110 kDa catalytic subunit beta) (PtdIns-3-kinase subunit p110-beta) (p110beta)	PIK3CB	PIK3CB	1070	13	6	12	0.0169713	0.0083682	0.0139211	0.0130869	0.00436179	0	0	0	0	0	0	0	0
P52735	Guanine nucleotide exchange factor VAV2 (VAV-2)	VAV2	VAV2	878	20	9	22	0.0261097	0.0125523	0.025522	0.0213947	0.00766335	0	0	0	0	0	0	0	0
Q07889	Son of sevenless homolog 1 (SOS-1)	SOS1	SOS1	1333	16	13	18	0.0208877	0.0181311	0.0208817	0.0199668	0.00158979	0	0	0	0	0	0	0	0
Q5T749	Keratinocyte proline-rich protein (hKPRP)	KPRP	KPRP	579	28	9	18	0.0365535	0.0125523	0.0208817	0.0233292	0.0121864	0	4	10	0	0.0102828	0.0333333	0.0145387	0.0170693
Q5XKP0	MICOS complex subunit MIC13 (Protein P117)	MICOS13	MICOS13	118	7	10	7	0.00913838	0.013947	0.00812065	0.010402	0.00311194	0	1	0	0	0.00257069	0	0.000856898	0.00148419
Q6P1M0	Long-chain fatty acid transport protein 4 (FATP-4) (Fatty acid transport protein 4) (Arachidonate--CoA ligase) (EC 6.2.1.15) (Long-chain-fatty-acid--CoA ligase) (Solute carrier family 27 member 4) (Very long-chain acyl-CoA synthetase 4) (ACSVL4) (EC 6.2.1.-)	SLC27A4	SLC27A4	643	39	34	39	0.0509138	0.0474198	0.0452436	0.0478591	0.00286052	0	4	1	0	0.0102828	0.00333333	0.0045387	0.00524629
Q8N1I0	Dedicator of cytokinesis protein 4	DOCK4	DOCK4	1966	32	26	34	0.0417755	0.0362622	0.0394432	0.0391603	0.00276749	0	0	0	0	0	0	0	0
Q96JJ3	Engulfment and cell motility protein 2 (Protein ced-12 homolog A) (hCed-12A)	ELMO2	ELMO2	720	29	15	23	0.037859	0.0209205	0.0266821	0.0284872	0.00861232	0	0	0	0	0	0	0	0
Q9H2V7	Protein spinster homolog 1 (HSpin1) (Spinster-like protein 1)	SPNS1	SPNS1	528	3	2	6	0.00391645	0.0027894	0.00696056	0.00455547	0.00215775	0	0	0	0	0	0	0	0
Q9HCP0	Casein kinase I isoform gamma-1 (CKI-gamma 1) (EC 2.7.11.1)	CSNK1G1	CSNK1G1	422	5	4	2	0.00652742	0.0055788	0.00232019	0.0048088	0.00220678	0	0	0	0	0	0	0	0
Q9Y6M4	Casein kinase I isoform gamma-3 (CKI-gamma 3) (EC 2.7.11.1)	CSNK1G3	CSNK1G3	447	13	5	17	0.0169713	0.0069735	0.0197216	0.0145555	0.00670862	0	0	0	0	0	0	0	0
P17252	Protein kinase C alpha type (PKC-A) (PKC-alpha) (EC 2.7.11.13)	PRKCA	PRKCA	672	6	3	3	0.0078329	0.0041841	0.00348028	0.00516576	0.00233646	0	0	0	0	0	0	0	0
Q12774	Rho guanine nucleotide exchange factor 5 (Ephexin-3) (Guanine nucleotide regulatory protein TIM) (Oncogene TIM) (Transforming immortalized mammary oncogene) (p60 TIM)	ARHGEF5	ARHGEF5	1597	20	17	21	0.0261097	0.0237099	0.0243619	0.0247272	0.00124087	0	0	0	0	0	0	0	0
P21291	Cysteine and glycine-rich protein 1 (Cysteine-rich protein 1) (CRP) (CRP1) (Epididymis luminal protein 141) (HEL-141)	CSRP1	CSRP1	193	3	5	2	0.00391645	0.0069735	0.00232019	0.00440338	0.00236456	0	0	1	0	0	0.00333333	0.00111111	0.0019245
Q8N1G4	Leucine-rich repeat-containing protein 47	LRRC47	LRRC47	583	2	3	2	0.00261097	0.0041841	0.00232019	0.00303842	0.00100279	0	0	0	0	0	0	0	0
Q8N490	Probable hydrolase PNKD (EC 3.-.-.-) (Myofibrillogenesis regulator 1) (MR-1) (Paroxysmal nonkinesiogenic dyskinesia protein) (Trans-activated by hepatitis C virus core protein 2)	PNKD	PNKD	385	6	5	2	0.0078329	0.0069735	0.00232019	0.00570886	0.00296597	0	0	0	0	0	0	0	0

### Sheet: BioID_WT_Mut_Ratio
PROTID	Protein	Gene	GENEID	PROTLEN	ERBB2_WT_R1	ERBB2_WT_R2	ERBB2_WT_R3	ERBB2_R599C_R1	ERBB2_R599C_R2	ERBB2_R599C_R3	MutR1/WTR1	MutR2/WTR1	MutR3/WTR1	MutR1/WTR2	MutR2/WTR2	MutR3/WTR2	MutR1/WTR3	MutR2/WTR3	MutR3/WTR3	Average	STDEV	GENEID	WT : R599C	STDEV
Q12797	Aspartyl/asparaginyl beta-hydroxylase (EC 1.14.11.16) (Aspartate beta-hydroxylase) (ASP beta-hydroxylase) (Peptide-aspartate beta-dioxygenase)	ASPH	ASPH	758	4	1	2	5	5	4	1.25	1.25	1	5	5	4	2.5	2.5	2	2.72222	1.57839	SLC25A10	#DIV/0!	#DIV/0!
Q9H0S4	Probable ATP-dependent RNA helicase DDX47 (EC 3.6.4.13) (DEAD box protein 47)	DDX47	DDX47	455	9	14	9	8	7	6	0.888889	0.777778	0.666667	0.571429	0.5	0.428571	0.888889	0.777778	0.666667	0.685185	0.163519	NSA2	#DIV/0!	#DIV/0!
Q14807	Kinesin-like protein KIF22 (Kinesin-like DNA-binding protein) (Kinesin-like protein 4)	KIF22	KIF22	665	7	7	5	4	3	5	0.571429	0.428571	0.714286	0.571429	0.428571	0.714286	0.8	0.6	1	0.647619	0.182388	MTHFD1L	#DIV/0!	#DIV/0!
Q08380	Galectin-3-binding protein (Basement membrane autoantigen p105) (Lectin galactoside-binding soluble 3-binding protein) (Mac-2-binding protein) (MAC2BP) (Mac-2 BP) (Tumor-associated antigen 90K)	LGALS3BP	LGALS3BP	585	1	0	0	2	8	5	2	8	5	#DIV/0!	#DIV/0!	#DIV/0!	#DIV/0!	#DIV/0!	#DIV/0!	#DIV/0!	#DIV/0!	EZH2	#DIV/0!	#DIV/0!
Q6UB35	Monofunctional C1-tetrahydrofolate synthase, mitochondrial (EC 6.3.4.3) (Formyltetrahydrofolate synthetase)	MTHFD1L	MTHFD1L	978	1	0	1	4	2	4	4	2	4	#DIV/0!	#DIV/0!	#DIV/0!	4	2	4	#DIV/0!	#DIV/0!	DNAJC9	#DIV/0!	#DIV/0!
Q9H078	Caseinolytic peptidase B protein homolog (EC 3.6.1.-) (Suppressor of potassium transport defect 3)	CLPB	CLPB	707	0	0	0	3	4	3	#DIV/0!	#DIV/0!	#DIV/0!	#DIV/0!	#DIV/0!	#DIV/0!	#DIV/0!	#DIV/0!	#DIV/0!	#DIV/0!	#DIV/0!	DDX31	#DIV/0!	#DIV/0!
O75955	Flotillin-1	FLOT1	FLOT1	427	5	7	10	3	2	1	0.6	0.4	0.2	0.428571	0.285714	0.142857	0.3	0.2	0.1	0.295238	0.158597	TFRC	#DIV/0!	#DIV/0!
Q8N1G4	Leucine-rich repeat-containing protein 47	LRRC47	LRRC47	583	5	6	6	2	0	2	0.4	0	0.4	0.333333	0	0.333333	0.333333	0	0.333333	0.237037	0.179849	C7orf50	#DIV/0!	#DIV/0!
Q9BRJ6	Uncharacterized protein C7orf50	C7orf50	C7orf50	194	1	2	2	2	2	2	2	2	2	1	1	1	1	1	1	1.33333	0.5	DNAJC11	#DIV/0!	#DIV/0!
O75976	Carboxypeptidase D (EC 3.4.17.22) (Metallocarboxypeptidase D) (gp180)	CPD	CPD	1380	3	2	3	1	1	0	0.333333	0.333333	0	0.5	0.5	0	0.333333	0.333333	0	0.259259	0.206006	ERBB4	#DIV/0!	#DIV/0!
P29372	DNA-3-methyladenine glycosylase (EC 3.2.2.21) (3-alkyladenine DNA glycosylase) (3-methyladenine DNA glycosidase) (ADPG) (N-methylpurine-DNA glycosylase)	MPG	MPG	298	0	1	0	2	8	2	#DIV/0!	#DIV/0!	#DIV/0!	2	8	2	#DIV/0!	#DIV/0!	#DIV/0!	#DIV/0!	#DIV/0!	POLR2I	#DIV/0!	#DIV/0!
P62993	Growth factor receptor-bound protein 2 (Adapter protein GRB2) (Protein Ash) (SH2/SH3 adapter GRB2)	GRB2	GRB2	217	22	23	17	13	12	6	0.590909	0.545455	0.272727	0.565217	0.521739	0.26087	0.764706	0.705882	0.352941	0.508938	0.179324	NDUFS3	4.66667	2.77389
P78316	Nucleolar protein 14 (Nucleolar complex protein 14)	NOP14	NOP14	857	3	6	4	6	7	1	2	2.33333	0.333333	1	1.16667	0.166667	1.5	1.75	0.25	1.16667	0.796041	DDX55	4.44444	2.05311
O75489	NADH dehydrogenase [ubiquinone] iron-sulfur protein 3, mitochondrial (EC 7.1.1.2) (Complex I-30kD) (CI-30kD) (NADH-ubiquinone oxidoreductase 30 kDa subunit)	NDUFS3	NDUFS3	264	7	5	7	12	3	6	1.71429	0.428571	0.857143	2.4	0.6	1.2	1.71429	0.428571	0.857143	1.13333	0.681385	PLOD1	3.5	2.86411
P49821	NADH dehydrogenase [ubiquinone] flavoprotein 1, mitochondrial (EC 7.1.1.2) (Complex I-51kD) (CI-51kD) (NADH dehydrogenase flavoprotein 1) (NADH-ubiquinone oxidoreductase 51 kDa subunit)	NDUFV1	NDUFV1	464	5	2	2	7	2	1	1.4	0.4	0.2	3.5	1	0.5	3.5	1	0.5	1.33333	1.28258	RRM2B	3.14815	0.91266
O95292	Vesicle-associated membrane protein-associated protein B/C (VAMP-B/VAMP-C) (VAMP-associated protein B/C) (VAP-B/VAP-C)	VAPB	VAPB	243	29	40	25	18	20	18	0.62069	0.689655	0.62069	0.45	0.5	0.45	0.72	0.8	0.72	0.619004	0.127203	GRB2	2.92778	1.90248
A8MVW0	Protein FAM171A2	FAM171A2	FAM171A2	826	13	15	20	4	1	0	0.307692	0.0769231	0	0.266667	0.0666667	0	0.2	0.05	0	0.10755	0.119658	EED	2.72222	1.57839
Q8TCJ2	Dolichyl-diphosphooligosaccharide--protein glycosyltransferase subunit STT3B (Oligosaccharyl transferase subunit STT3B) (STT3-B) (EC 2.4.99.18) (Source of immunodominant MHC-associated peptides homolog)	STT3B	STT3B	826	4	6	5	4	2	1	1	0.5	0.25	0.666667	0.333333	0.166667	0.8	0.4	0.2	0.47963	0.288408	C8orf33	2.64815	1.57772
Q92974	Rho guanine nucleotide exchange factor 2 (Guanine nucleotide exchange factor H1) (GEF-H1) (Microtubule-regulated Rho-GEF) (Proliferating cell nucleolar antigen p40)	ARHGEF2	ARHGEF2	986	8	8	12	13	17	14	1.625	2.125	1.75	1.625	2.125	1.75	1.08333	1.41667	1.16667	1.62963	0.367072	ERLIN2	2.6	0.754983
Q92572	AP-3 complex subunit sigma-1 (AP-3 complex subunit sigma-3A) (Adaptor-related protein complex 3 subunit sigma-1) (Clathrin-associated/assembly/adaptor protein, small 3) (Sigma-3A-adaptin) (Sigma3A-adaptin) (Sigma-adaptin 3a)	AP3S1	AP3S1	193	3	2	1	2	4	2	0.666667	1.33333	0.666667	1	2	1	2	4	2	1.62963	1.04675	NDUFS7	2.59259	1.76995
O75306	NADH dehydrogenase [ubiquinone] iron-sulfur protein 2, mitochondrial (EC 7.1.1.2) (Complex I-49kD) (CI-49kD) (NADH-ubiquinone oxidoreductase 49 kDa subunit)	NDUFS2	NDUFS2	463	2	6	3	3	4	4	1.5	2	2	0.5	0.666667	0.666667	1	1.33333	1.33333	1.22222	0.559017	SGPL1	2.5	1.06066
O75494	Serine/arginine-rich splicing factor 10 (40 kDa SR-repressor protein) (SRrp40) (FUS-interacting serine-arginine-rich protein 1) (Splicing factor SRp38) (Splicing factor, arginine/serine-rich 13A) (TLS-associated protein with Ser-Arg repeats) (TASR) (TLS-associated protein with SR repeats) (TLS-associated serine-arginine protein) (TLS-associated SR protein)	SRSF10	SRSF10	262	2	6	4	2	1	2	1	0.5	1	0.333333	0.166667	0.333333	0.5	0.25	0.5	0.509259	0.301744	S100A7	2.40741	1.84675
P02786	Transferrin receptor protein 1 (TR) (TfR) (TfR1) (Trfr) (T9) (p90) (CD antigen CD71) [Cleaved into: Transferrin receptor protein 1, serum form (sTfR)]	TFRC	TFRC	760	5	14	7	3	2	3	0.6	0.4	0.6	0.214286	0.142857	0.214286	0.428571	0.285714	0.428571	0.368254	0.166104	ECI1	2.33333	0.5
P61077	Ubiquitin-conjugating enzyme E2 D3 (EC 2.3.2.23) ((E3-independent) E2 ubiquitin-conjugating enzyme D3) (EC 2.3.2.24) (E2 ubiquitin-conjugating enzyme D3) (Ubiquitin carrier protein D3) (Ubiquitin-conjugating enzyme E2(17)KB 3) (Ubiquitin-conjugating enzyme E2-17 kDa 3) (Ubiquitin-protein ligase D3)	UBE2D3	UBE2D3	147	2	2	3	2	1	3	1	0.5	1.5	1	0.5	1.5	0.666667	0.333333	1	0.888889	0.424918	NOM1	2.33333	0.5
Q12774	Rho guanine nucleotide exchange factor 5 (Ephexin-3) (Guanine nucleotide regulatory protein TIM) (Oncogene TIM) (Transforming immortalized mammary oncogene) (p60 TIM)	ARHGEF5	ARHGEF5	1597	32	31	27	6	1	3	0.1875	0.03125	0.09375	0.193548	0.0322581	0.0967742	0.222222	0.037037	0.111111	0.111717	0.0737928	FAF2	2.16667	2.17615
Q9NVH1	DnaJ homolog subfamily C member 11	DNAJC11	DNAJC11	559	11	10	9	2	2	2	0.181818	0.181818	0.181818	0.2	0.2	0.2	0.222222	0.222222	0.222222	0.201347	0.0175246	SRSF10	1.81481	0.436562
BirA	#N/A	#N/A		320	382	399	377	193	172	165	0.505236	0.450262	0.431937	0.483709	0.431078	0.413534	0.511936	0.456233	0.437666	0.457955	0.0347474	DNAJC10	1.65873	0.807245
Q9Y4L1	Hypoxia up-regulated protein 1 (150 kDa oxygen-regulated protein) (ORP-150) (170 kDa glucose-regulated protein) (GRP-170)	HYOU1	HYOU1	999	7	7	6	18	8	7	2.57143	1.14286	1	2.57143	1.14286	1	3	1.33333	1.16667	1.65873	0.807245	ARHGEF2	1.62963	0.367072
Q14254	Flotillin-2 (Epidermal surface antigen) (ESA) (Membrane component chromosome 17 surface marker 1)	FLOT2	FLOT2	428	23	24	27	3	3	0	0.130435	0.130435	0	0.125	0.125	0	0.111111	0.111111	0	0.0814546	0.061496	ANKLE2	1.62963	1.04675
P11216	Glycogen phosphorylase, brain form (EC 2.4.1.1)	PYGB	PYGB	843	0	1	1	2	4	5	#DIV/0!	#DIV/0!	#DIV/0!	2	4	5	2	4	5	#DIV/0!	#DIV/0!	UBE2D3	1.60741	0.709025
P06702	Protein S100-A9 (Calgranulin-B) (Calprotectin L1H subunit) (Leukocyte L1 complex heavy chain) (Migration inhibitory factor-related protein 14) (MRP-14) (p14) (S100 calcium-binding protein A9)	S100A9	S100A9	114	3	4	2	3	0	8	1	0	2.66667	0.75	0	2	1.5	0	4	1.32407	1.37591	STX5	1.55556	0.666667
O00154	Cytosolic acyl coenzyme A thioester hydrolase (EC 3.1.2.2) (Acyl-CoA thioesterase 7) (Brain acyl-CoA hydrolase) (BACH) (hBACH) (CTE-IIa) (CTE-II) (Long chain acyl-CoA thioester hydrolase)	ACOT7	ACOT7	380	4	5	2	4	0	0	1	0	0	0.8	0	0	2	0	0	0.422222	0.710243	DSC3	1.48148	0.357892
Q8IV08	5'-3' exonuclease PLD3 (EC 3.1.16.1) (Choline phosphatase 3) (HindIII K4L homolog) (Hu-K4) (Phosphatidylcholine-hydrolyzing phospholipase D3) (Phospholipase D3) (PLD 3)	PLD3	PLD3	490	10	12	6	10	7	8	1	0.7	0.8	0.833333	0.583333	0.666667	1.66667	1.16667	1.33333	0.972222	0.356877	CHP1	1.44444	0.974537
Q8N5M1	ATP synthase mitochondrial F1 complex assembly factor 2 (ATP12 homolog)	ATPAF2	ATPAF2	289	8	6	13	1	0	0	0.125	0	0	0.166667	0	0	0.0769231	0	0	0.0409544	0.065407	CKAP2	1.44444	1.25347
Q8IXB1	DnaJ homolog subfamily C member 10 (EC 1.8.4.-) (Endoplasmic reticulum DNA J domain-containing protein 5) (ER-resident protein ERdj5) (ERdj5) (Macrothioredoxin) (MTHr)	DNAJC10	DNAJC10	793	17	11	13	21	20	15	1.23529	1.17647	0.882353	1.90909	1.81818	1.36364	1.61538	1.53846	1.15385	1.4103	0.336456	VAPB	1.43847	0.335479
SH-TAG	#N/A	#N/A		59	24	25	17	14	11	13	0.583333	0.458333	0.541667	0.56	0.44	0.52	0.823529	0.647059	0.764706	0.593181	0.130499	NDUFS1	1.4103	0.336456
Q9H8V3	Protein ECT2 (Epithelial cell-transforming sequence 2 oncogene)	ECT2	ECT2	914	5	3	4	2	1	0	0.4	0.2	0	0.666667	0.333333	0	0.5	0.25	0	0.261111	0.238339	SMPD4	1.33333	0.655744
Q02809	Procollagen-lysine,2-oxoglutarate 5-dioxygenase 1 (EC 1.14.11.4) (Lysyl hydroxylase 1) (LH1)	PLOD1	PLOD1	727	4	2	10	12	8	11	3	2	2.75	6	4	5.5	1.2	0.8	1.1	2.92778	1.90248	PLD3	1.33333	1.28258
Q13576	Ras GTPase-activating-like protein IQGAP2	IQGAP2	IQGAP2	1575	5	2	5	2	1	0	0.4	0.2	0	1	0.5	0	0.4	0.2	0	0.3	0.324037	TOR1AIP1	1.33333	0.5
P82932	28S ribosomal protein S6, mitochondrial (MRP-S6) (S6mt) (Mitochondrial small ribosomal subunit protein bS6m)	MRPS6	MRPS6	125	0	0	0	2	2	4	#DIV/0!	#DIV/0!	#DIV/0!	#DIV/0!	#DIV/0!	#DIV/0!	#DIV/0!	#DIV/0!	#DIV/0!	#DIV/0!	#DIV/0!	AP3S1	1.32407	1.37591
Q9NZT1	Calmodulin-like protein 5 (Calmodulin-like skin protein)	CALML5	CALML5	146	1	3	1	7	3	8	7	3	8	2.33333	1	2.66667	7	3	8	4.66667	2.77389	DDOST	1.26089	0.481723
P28331	NADH-ubiquinone oxidoreductase 75 kDa subunit, mitochondrial (EC 7.1.1.2) (Complex I-75kD) (CI-75kD)	NDUFS1	NDUFS1	727	16	11	17	21	22	18	1.3125	1.375	1.125	1.90909	2	1.63636	1.23529	1.29412	1.05882	1.43847	0.335479	LANCL1	1.25661	0.29009
O95478	Ribosome biogenesis protein NSA2 homolog (Hairy cell leukemia protein 1) (TGF-beta-inducible nuclear protein 1)	NSA2	NSA2	260	6	6	11	7	3	3	1.16667	0.5	0.5	1.16667	0.5	0.5	0.636364	0.272727	0.272727	0.612795	0.334717	NDUFV1	1.25	0.53033
Q96C36	Pyrroline-5-carboxylate reductase 2 (P5C reductase 2) (P5CR 2) (EC 1.5.1.2)	PYCR2	PYCR2	320	4	4	3	9	15	10	2.25	3.75	2.5	2.25	3.75	2.5	3	5	3.33333	3.14815	0.91266	POLR2C	1.2455	0.201442
P04439	HLA class I histocompatibility antigen, A alpha chain (Human leukocyte antigen A) (HLA-A)	HLA-A	HLA-A	365	8	7	11	4	1	0	0.5	0.125	0	0.571429	0.142857	0	0.363636	0.0909091	0	0.199315	0.222352	CISD2	1.22222	0.559017
Q7L0Y3	tRNA methyltransferase 10 homolog C (HBV pre-S2 trans-regulated protein 2) (Mitochondrial ribonuclease P protein 1) (Mitochondrial RNase P protein 1) (RNA (guanine-9-)-methyltransferase domain-containing protein 1) (Renal carcinoma antigen NY-REN-49) (mRNA methyladenosine-N(1)-methyltransferase) (EC 2.1.1.-) (tRNA (adenine(9)-N(1))-methyltransferase) (EC 2.1.1.218) (tRNA (guanine(9)-N(1))-methyltransferase) (EC 2.1.1.221)	TRMT10C	TRMT10C	403	2	5	6	7	5	3	3.5	2.5	1.5	1.4	1	0.6	1.16667	0.833333	0.5	1.44444	0.974537	CALML5	1.18889	0.228745
P45973	Chromobox protein homolog 5 (Antigen p25) (Heterochromatin protein 1 homolog alpha) (HP1 alpha)	CBX5	CBX5	191	6	5	7	7	6	8	1.16667	1	1.33333	1.4	1.2	1.6	1	0.857143	1.14286	1.18889	0.228745	TRMT10C	1.16931	0.94051
P30040	Endoplasmic reticulum resident protein 29 (ERp29) (Endoplasmic reticulum resident protein 28) (ERp28) (Endoplasmic reticulum resident protein 31) (ERp31)	ERP29	ERP29	261	6	7	2	6	2	5	1	0.333333	0.833333	0.857143	0.285714	0.714286	3	1	2.5	1.16931	0.94051	NOP14	1.16667	0.796041
Q16795	NADH dehydrogenase [ubiquinone] 1 alpha subcomplex subunit 9, mitochondrial (Complex I-39kD) (CI-39kD) (NADH-ubiquinone oxidoreductase 39 kDa subunit)	NDUFA9	NDUFA9	377	3	1	3	6	5	2	2	1.66667	0.666667	6	5	2	2	1.66667	0.666667	2.40741	1.84675	JPH1	1.16667	0.763763
O43813	Glutathione S-transferase LANCL1 (EC 2.5.1.18) (40 kDa erythrocyte membrane protein) (p40) (LanC-like protein 1)	LANCL1	LANCL1	399	5	5	5	18	11	10	3.6	2.2	2	3.6	2.2	2	3.6	2.2	2	2.6	0.754983	HYOU1	1.13333	0.681385
P19404	NADH dehydrogenase [ubiquinone] flavoprotein 2, mitochondrial (EC 7.1.1.2) (NADH-ubiquinone oxidoreductase 24 kDa subunit)	NDUFV2	NDUFV2	249	6	4	3	8	4	2	1.33333	0.666667	0.333333	2	1	0.5	2.66667	1.33333	0.666667	1.16667	0.763763	CBR1	1.03704	0.491439
O60256	Phosphoribosyl pyrophosphate synthase-associated protein 2 (PRPP synthase-associated protein 2) (41 kDa phosphoribosypyrophosphate synthetase-associated protein) (PAP41)	PRPSAP2	PRPSAP2	369	4	2	1	10	5	3	2.5	1.25	0.75	5	2.5	1.5	10	5	3	3.5	2.86411	TXNDC5	1.02623	0.640112
P16152	Carbonyl reductase [NADPH] 1 (EC 1.1.1.184) (15-hydroxyprostaglandin dehydrogenase [NADP(+)]) (EC 1.1.1.196) (EC 1.1.1.197) (20-beta-hydroxysteroid dehydrogenase) (NADPH-dependent carbonyl reductase 1) (Prostaglandin 9-ketoreductase) (PG-9-KR) (Prostaglandin-E(2) 9-reductase) (EC 1.1.1.189) (Short chain dehydrogenase/reductase family 21C member 1)	CBR1	CBR1	277	5	6	6	8	0	5	1.6	0	1	1.33333	0	0.833333	1.33333	0	0.833333	0.77037	0.628809	CBX5	0.972222	0.356877
Q9H7E9	UPF0488 protein C8orf33	C8orf33	C8orf33	229	3	3	0	4	3	3	1.33333	1	1	1.33333	1	1	#DIV/0!	#DIV/0!	#DIV/0!	#DIV/0!	#DIV/0!	DIMT1	0.965608	0.189305
Q9HDC5	Junctophilin-1 (JP-1) (Junctophilin type 1)	JPH1	JPH1	661	3	2	1	6	4	3	2	1.33333	1	3	2	1.5	6	4	3	2.64815	1.57772	ARHGEF5	0.962963	0.348885
Q5VV42	Threonylcarbamoyladenosine tRNA methylthiotransferase (EC 2.8.4.5) (CDK5 regulatory subunit-associated protein 1-like 1) (tRNA-t(6)A37 methylthiotransferase)	CDKAL1	CDKAL1	579	12	16	16	4	8	10	0.333333	0.666667	0.833333	0.25	0.5	0.625	0.25	0.5	0.625	0.509259	0.200669	STT3B	0.888889	0.424918
Q99829	Copine-1 (Chromobindin 17) (Copine I)	CPNE1	CPNE1	537	2	2	5	1	0	0	0.5	0	0	0.5	0	0	0.2	0	0	0.133333	0.217945	EIF2AK3	0.777778	0.658175
P19387	DNA-directed RNA polymerase II subunit RPB3 (RNA polymerase II subunit 3) (RNA polymerase II subunit B3) (DNA-directed RNA polymerase II 33 kDa polypeptide) (RPB33) (DNA-directed RNA polymerase II subunit C) (RPB31)	POLR2C	POLR2C	275	5	6	7	8	7	7	1.6	1.4	1.4	1.33333	1.16667	1.16667	1.14286	1	1	1.2455	0.201442	DDX47	0.77037	0.628809
Q9H7B2	Ribosome production factor 2 homolog (Brix domain-containing protein 1) (Ribosome biogenesis protein RPF2 homolog)	RPF2	RPF2	306	4	4	4	3	0	0	0.75	0	0	0.75	0	0	0.75	0	0	0.25	0.375	RALY	0.740741	0.178946
Q9Y287	Integral membrane protein 2B (Immature BRI2) (imBRI2) (Protein E25B) (Transmembrane protein BRI) (Bri) [Cleaved into: BRI2, membrane form (Mature BRI2) (mBRI2); BRI2 intracellular domain (BRI2 ICD); BRI2C, soluble form; Bri23 peptide (Bri2-23) (ABri23) (C-terminal peptide) (P23 peptide)]	ITM2B	ITM2B	266	5	4	6	4	0	0	0.8	0	0	1	0	0	0.666667	0	0	0.274074	0.419582	RAB5C	0.694444	0.609531
P39656	Dolichyl-diphosphooligosaccharide--protein glycosyltransferase 48 kDa subunit (DDOST 48 kDa subunit) (Oligosaccharyl transferase 48 kDa subunit)	DDOST	DDOST	456	7	6	8	6	6	8	0.857143	0.857143	1.14286	1	1	1.33333	0.75	0.75	1	0.965608	0.189305	NDUFA9	0.685185	0.163519
Q9Y2G0	Protein EFR3 homolog B	EFR3B	EFR3B	817	8	10	8	0	0	0	0	0	0	0	0	0	0	0	0	0	0	TRPM7	0.666667	0.25
Q9UBX3	Mitochondrial dicarboxylate carrier (Solute carrier family 25 member 10)	SLC25A10	SLC25A10	287	2	3	3	5	5	4	2.5	2.5	2	1.66667	1.66667	1.33333	1.66667	1.66667	1.33333	1.81481	0.436562	ACOT7	0.651852	0.378268
Q99986	Serine/threonine-protein kinase VRK1 (EC 2.7.11.1) (Vaccinia-related kinase 1)	VRK1	VRK1	396	6	6	7	3	6	1	0.5	1	0.166667	0.5	1	0.166667	0.428571	0.857143	0.142857	0.529101	0.349071	CLPB	0.647619	0.182388
Q8NBS9	Thioredoxin domain-containing protein 5 (Endoplasmic reticulum resident protein 46) (ER protein 46) (ERp46) (Thioredoxin-like protein p46)	TXNDC5	TXNDC5	432	7	7	6	10	6	9	1.42857	0.857143	1.28571	1.42857	0.857143	1.28571	1.66667	1	1.5	1.25661	0.29009	PYCR2	0.619004	0.127203
Q9NXE4	Sphingomyelin phosphodiesterase 4 (EC 3.1.4.12) (Neutral sphingomyelinase 3) (nSMase-3) (nSMase3) (Neutral sphingomyelinase III)	SMPD4	SMPD4	866	2	4	2	2	0	3	1	0	1.5	0.5	0	0.75	1	0	1.5	0.694444	0.609531	PYGB	0.612795	0.334717
P31151	Protein S100-A7 (Psoriasin) (S100 calcium-binding protein A7)	S100A7	S100A7	101	1	2	0	2	3	9	2	3	9	1	1.5	4.5	#DIV/0!	#DIV/0!	#DIV/0!	#DIV/0!	#DIV/0!	PRSS3P2	0.611111	0.157288
P60981	Destrin (Actin-depolymerizing factor) (ADF)	DSTN	DSTN	165	2	2	3	1	1	1	0.5	0.5	0.5	0.5	0.5	0.5	0.333333	0.333333	0.333333	0.444444	0.0833333	KIFAP3	0.592593	0.251538
P36954	DNA-directed RNA polymerase II subunit RPB9 (RNA polymerase II subunit B9) (DNA-directed RNA polymerase II subunit I) (RNA polymerase II 14.5 kDa subunit) (RPB14.5)	POLR2I	POLR2I	125	4	3	2	2	0	0	0.5	0	0	0.666667	0	0	1	0	0	0.240741	0.38289	LGALS3BP	0.554701	0.0655196
O94905	Erlin-2 (Endoplasmic reticulum lipid raft-associated protein 2) (Stomatin-prohibitin-flotillin-HflC/K domain-containing protein 2) (SPFH domain-containing protein 2)	ERLIN2	ERLIN2	339	7	10	11	12	15	7	1.71429	2.14286	1	1.2	1.5	0.7	1.09091	1.36364	0.636364	1.26089	0.481723	PRPSAP2	0.546296	0.200772
P04626	Receptor tyrosine-protein kinase erbB-2 (EC 2.7.10.1) (Metastatic lymph node gene 19 protein) (MLN 19) (Proto-oncogene Neu) (Proto-oncogene c-ErbB-2) (Tyrosine kinase-type cell surface receptor HER2) (p185erbB2) (CD antigen CD340)	ERBB2	ERBB2	1255	494	539	496	268	269	285	0.54251	0.544534	0.576923	0.497217	0.499072	0.528757	0.540323	0.542339	0.574597	0.538475	0.0278469	ERBB2	0.538475	0.0278469
Q8WXX5	DnaJ homolog subfamily C member 9 (HDJC9) (DnaJ protein SB73)	DNAJC9	DNAJC9	260	4	2	2	4	2	3	1	0.5	0.75	2	1	1.5	2	1	1.5	1.25	0.53033	MYEF2	0.529101	0.349071
Q15910	Histone-lysine N-methyltransferase EZH2 (EC 2.1.1.356) (ENX-1) (Enhancer of zeste homolog 2) (Lysine N-methyltransferase 6)	EZH2	EZH2	746	4	4	5	2	1	7	0.5	0.25	1.75	0.5	0.25	1.75	0.4	0.2	1.4	0.777778	0.658175	CNNM4	0.527778	0.288434
Q8N766	ER membrane protein complex subunit 1	EMC1	EMC1	993	7	3	9	3	1	1	0.428571	0.142857	0.142857	1	0.333333	0.333333	0.333333	0.111111	0.111111	0.326279	0.279373	ERP44	0.509259	0.301744
Q9UKM9	RNA-binding protein Raly (Autoantigen p542) (Heterogeneous nuclear ribonucleoprotein C-like 2) (hnRNP core protein C-like 2) (hnRNP associated with lethal yellow protein homolog)	RALY	RALY	306	2	2	3	3	1	3	1.5	0.5	1.5	1.5	0.5	1.5	1	0.333333	1	1.03704	0.491439	MPG	0.509259	0.3158
P42126	Enoyl-CoA delta isomerase 1, mitochondrial (EC 5.3.3.8) (3,2-trans-enoyl-CoA isomerase) (Delta(3),Delta(2)-enoyl-CoA isomerase) (D3,D2-enoyl-CoA isomerase) (Dodecenoyl-CoA isomerase)	ECI1	ECI1	302	0	0	0	3	2	2	#DIV/0!	#DIV/0!	#DIV/0!	#DIV/0!	#DIV/0!	#DIV/0!	#DIV/0!	#DIV/0!	#DIV/0!	#DIV/0!	#DIV/0!	PIN1	0.509259	0.200669
Q14574	Desmocollin-3 (Cadherin family member 3) (Desmocollin-4) (HT-CP)	DSC3	DSC3	896	10	7	4	4	0	1	0.4	0	0.1	0.571429	0	0.142857	1	0	0.25	0.27381	0.336284	CDKAL1	0.508938	0.179324
P51148	Ras-related protein Rab-5C (EC 3.6.5.2) (L1880) (RAB5L)	RAB5C	RAB5C	216	9	12	9	4	3	5	0.444444	0.333333	0.555556	0.333333	0.25	0.416667	0.444444	0.333333	0.555556	0.407407	0.104859	C1orf226	0.481481	0.518374
Q86XL3	Ankyrin repeat and LEM domain-containing protein 2 (LEM domain-containing protein 4)	ANKLE2	ANKLE2	938	5	7	3	3	0	1	0.6	0	0.2	0.428571	0	0.142857	1	0	0.333333	0.300529	0.335845	VRK1	0.47963	0.288408
Q5T440	Putative transferase CAF17, mitochondrial (EC 2.1.-.-) (Iron-sulfur cluster assembly factor homolog)	IBA57	IBA57	356	1	1	1	2	3	2	2	3	2	2	3	2	2	3	2	2.33333	0.5	AGPAT2	0.47619	0.170346
A1L170	Uncharacterized protein C1orf226	C1orf226	C1orf226	272	9	10	6	3	1	1	0.333333	0.111111	0.111111	0.3	0.1	0.1	0.5	0.166667	0.166667	0.209877	0.13916	NDUFS2	0.45291	0.379502
Q9NZJ5	Eukaryotic translation initiation factor 2-alpha kinase 3 (EC 2.7.11.1) (PRKR-like endoplasmic reticulum kinase) (Pancreatic eIF2-alpha kinase) (HsPEK)	EIF2AK3	EIF2AK3	1116	10	10	3	1	2	0	0.1	0.2	0	0.1	0.2	0	0.333333	0.666667	0	0.177778	0.215381	CDH2	0.444444	0.0833333
Q96CS3	FAS-associated factor 2 (Protein ETEA) (UBX domain-containing protein 3B) (UBX domain-containing protein 8)	FAF2	FAF2	445	6	6	8	5	4	3	0.833333	0.666667	0.5	0.833333	0.666667	0.5	0.625	0.5	0.375	0.611111	0.157288	FAM171A2	0.422222	0.710243
Q9UNQ2	Probable dimethyladenosine transferase (EC 2.1.1.183) (DIM1 dimethyladenosine transferase 1 homolog) (DIM1 dimethyladenosine transferase 1-like) (Probable 18S rRNA (adenine(1779)-N(6)/adenine(1780)-N(6))-dimethyltransferase) (Probable 18S rRNA dimethylase) (Probable S-adenosylmethionine-6-N',N'-adenosyl(rRNA) dimethyltransferase)	DIMT1	DIMT1	313	2	3	5	4	4	6	2	2	3	1.33333	1.33333	2	0.8	0.8	1.2	1.60741	0.709025	HLA-A	0.407407	0.104859
Q8NHM4	Putative trypsin-6 (EC 3.4.21.4) (Serine protease 3 pseudogene 2) (Trypsinogen C)	PRSS3P2	PRSS3P2	247	1	1	3	2	2	2	2	2	2	2	2	2	0.666667	0.666667	0.666667	1.55556	0.666667	MRPS6	0.368254	0.166104
Q9NYU2	UDP-glucose:glycoprotein glucosyltransferase 1 (UGT1) (hUGT1) (EC 2.4.1.-) (UDP--Glc:glycoprotein glucosyltransferase) (UDP-glucose ceramide glucosyltransferase-like 1)	UGGT1	UGGT1	1555	2	1	1	6	7	3	3	3.5	1.5	6	7	3	6	7	3	4.44444	2.05311	ASPH	0.326279	0.279373
O95470	Sphingosine-1-phosphate lyase 1 (S1PL) (SP-lyase 1) (SPL 1) (hSPL) (EC 4.1.2.27) (Sphingosine-1-phosphate aldolase)	SGPL1	SGPL1	568	6	5	7	3	5	0	0.5	0.833333	0	0.6	1	0	0.428571	0.714286	0	0.45291	0.379502	S100A9	0.300529	0.335845
Q13190	Syntaxin-5	STX5	STX5	355	4	7	7	3	2	3	0.75	0.5	0.75	0.428571	0.285714	0.428571	0.428571	0.285714	0.428571	0.47619	0.170346	FLOT2	0.3	0.324037
Q5JTV8	Torsin-1A-interacting protein 1 (Lamin-associated protein 1B) (LAP1B)	TOR1AIP1	TOR1AIP1	583	7	10	9	2	3	1	0.285714	0.428571	0.142857	0.2	0.3	0.1	0.222222	0.333333	0.111111	0.235979	0.110329	LRRC47	0.296296	0.232406
Q8N5K1	CDGSH iron-sulfur domain-containing protein 2 (Endoplasmic reticulum intermembrane small protein) (MitoNEET-related 1 protein) (Miner1) (Nutrient-deprivation autophagy factor-1) (NAF-1)	CISD2	CISD2	135	1	2	1	4	3	2	4	3	2	2	1.5	1	4	3	2	2.5	1.06066	SELENOF	0.295238	0.158597
Q92734	Protein TFG (TRK-fused gene protein)	TFG	TFG	400	3	3	4	1	3	1	0.333333	1	0.333333	0.333333	1	0.333333	0.25	0.75	0.25	0.509259	0.3158	MRPL47	0.274074	0.419582
Q99653	Calcineurin B homologous protein 1 (Calcineurin B-like protein) (Calcium-binding protein CHP) (Calcium-binding protein p22) (EF-hand calcium-binding domain-containing protein p22)	CHP1	CHP1	195	9	8	4	10	5	4	1.11111	0.555556	0.444444	1.25	0.625	0.5	2.5	1.25	1	1.02623	0.640112	PTPN1	0.27381	0.336284
Q8WVV9	Heterogeneous nuclear ribonucleoprotein L-like (hnRNPLL) (Stromal RNA-regulating factor)	HNRNPLL	HNRNPLL	542	2	4	3	1	1	0	0.5	0.5	0	0.25	0.25	0	0.333333	0.333333	0	0.240741	0.201748	TFG	0.261111	0.238339
P19022	Cadherin-2 (CDw325) (Neural cadherin) (N-cadherin) (CD antigen CD325)	CDH2	CDH2	906	5	7	7	1	1	0	0.2	0.2	0	0.142857	0.142857	0	0.142857	0.142857	0	0.107937	0.0842467	DSTN	0.261111	0.238339
O75251	NADH dehydrogenase [ubiquinone] iron-sulfur protein 7, mitochondrial (EC 7.1.1.2) (Complex I-20kD) (CI-20kD) (NADH-ubiquinone oxidoreductase 20 kDa subunit) (PSST subunit)	NDUFS7	NDUFS7	213	2	3	2	1	1	2	0.5	0.5	1	0.333333	0.333333	0.666667	0.5	0.5	1	0.592593	0.251538	MECP2	0.261111	0.0583333
Q96GD4	Aurora kinase B (EC 2.7.11.1) (Aurora 1) (Aurora- and IPL1-like midbody-associated protein 1) (AIM-1) (Aurora/IPL1-related kinase 2) (ARK-2) (Aurora-related kinase 2) (STK-1) (Serine/threonine-protein kinase 12) (Serine/threonine-protein kinase 5) (Serine/threonine-protein kinase aurora-B)	AURKB	AURKB	344	3	4	2	2	0	0	0.666667	0	0	0.5	0	0	1	0	0	0.240741	0.38289	ECT2	0.259259	0.206006
Q99959	Plakophilin-2	PKP2	PKP2	881	4	5	9	0	0	0	0	0	0	0	0	0	0	0	0	0	0	VEZT	0.259259	0.206006
Q5C9Z4	Nucleolar MIF4G domain-containing protein 1 (SGD1 homolog)	NOM1	NOM1	860	1	1	1	2	3	2	2	3	2	2	3	2	2	3	2	2.33333	0.5	IBA57	0.25	0.375
Q8NHQ9	ATP-dependent RNA helicase DDX55 (EC 3.6.4.13) (DEAD box protein 55)	DDX55	DDX55	600	7	8	12	6	5	3	0.857143	0.714286	0.428571	0.75	0.625	0.375	0.5	0.416667	0.25	0.546296	0.200772	UGGT1	0.240741	0.38289
Q6ZNB6	NF-X1-type zinc finger protein NFXL1 (Ovarian zinc finger protein) (hOZFP)	NFXL1	NFXL1	911	2	2	3	3	3	4	1.5	1.5	2	1.5	1.5	2	1	1	1.33333	1.48148	0.357892	EMC1	0.240741	0.201748
P41743	Protein kinase C iota type (EC 2.7.11.13) (Atypical protein kinase C-lambda/iota) (PRKC-lambda/iota) (aPKC-lambda/iota) (nPKC-iota)	PRKCI	PRKCI	596	14	12	12	2	0	1	0.142857	0	0.0714286	0.166667	0	0.0833333	0.166667	0	0.0833333	0.0793651	0.0691604	IQGAP2	0.240741	0.38289
O60613	Selenoprotein F (15 kDa selenoprotein)	SELENOF	SELENOF	165	4	4	3	3	3	2	0.75	0.75	0.5	0.75	0.75	0.5	1	1	0.666667	0.740741	0.178946	FLOT1	0.237037	0.179849
Q9H8H2	Probable ATP-dependent RNA helicase DDX31 (EC 3.6.4.13) (DEAD box protein 31) (Helicain)	DDX31	DDX31	851	5	3	5	3	4	1	0.6	0.8	0.2	1	1.33333	0.333333	0.6	0.8	0.2	0.651852	0.378268	CLGN	0.235979	0.110329
O75530	Polycomb protein EED (hEED) (Embryonic ectoderm development protein) (WD protein associating with integrin cytoplasmic tails 1) (WAIT-1)	EED	EED	441	4	7	1	4	7	3	1	1.75	0.75	0.571429	1	0.428571	4	7	3	2.16667	2.17615	KIF22	0.209877	0.13916
O14967	Calmegin	CLGN	CLGN	610	4	2	3	3	1	0	0.75	0.25	0	1.5	0.5	0	1	0.333333	0	0.481481	0.518374	LONP1	0.201347	0.0175246
Q13526	Peptidyl-prolyl cis-trans isomerase NIMA-interacting 1 (EC 5.2.1.8) (Peptidyl-prolyl cis-trans isomerase Pin1) (PPIase Pin1) (Rotamase Pin1)	PIN1	PIN1	163	2	3	4	3	2	3	1.5	1	1.5	1	0.666667	1	0.75	0.5	0.75	0.962963	0.348885	NFXL1	0.199315	0.222352
O15120	1-acyl-sn-glycerol-3-phosphate acyltransferase beta (EC 2.3.1.51) (1-acylglycerol-3-phosphate O-acyltransferase 2) (1-AGP acyltransferase 2) (1-AGPAT 2) (Lysophosphatidic acid acyltransferase beta) (LPAAT-beta)	AGPAT2	AGPAT2	278	3	0	4	2	3	2	0.666667	1	0.666667	#DIV/0!	#DIV/0!	#DIV/0!	0.5	0.75	0.5	#DIV/0!	#DIV/0!	CPD	0.177778	0.215381
P53992	Protein transport protein Sec24C (SEC24-related protein C)	SEC24C	SEC24C	1094	2	2	3	1	0	1	0.5	0	0.5	0.5	0	0.5	0.333333	0	0.333333	0.296296	0.232406	NDUFA2	0.133333	0.217945
Q7LG56	Ribonucleoside-diphosphate reductase subunit M2 B (EC 1.17.4.1) (TP53-inducible ribonucleotide reductase M2 B) (p53-inducible ribonucleotide reductase small subunit 2-like protein) (p53R2)	RRM2B	RRM2B	351	0	0	0	7	7	11	#DIV/0!	#DIV/0!	#DIV/0!	#DIV/0!	#DIV/0!	#DIV/0!	#DIV/0!	#DIV/0!	#DIV/0!	#DIV/0!	#DIV/0!	ERP29	0.111717	0.0737928
Q6P996	Pyridoxal-dependent decarboxylase domain-containing protein 1 (EC 4.1.1.-)	PDXDC1	PDXDC1	788	9	7	9	0	0	0	0	0	0	0	0	0	0	0	0	0	0	OSBPL8	0.111111	0.166667
P36776	Lon protease homolog, mitochondrial (EC 3.4.21.53) (LONHs) (Lon protease-like protein) (LONP) (Mitochondrial ATP-dependent protease Lon) (Serine protease 15)	LONP1	LONP1	959	2	5	4	2	2	1	1	1	0.5	0.4	0.4	0.2	0.5	0.5	0.25	0.527778	0.288434	PRKCI	0.107937	0.0842467
P18031	Tyrosine-protein phosphatase non-receptor type 1 (EC 3.1.3.48) (Protein-tyrosine phosphatase 1B) (PTP-1B)	PTPN1	PTPN1	435	15	12	13	8	7	7	0.533333	0.466667	0.466667	0.666667	0.583333	0.583333	0.615385	0.538462	0.538462	0.554701	0.0655196	NDUFV2	0.10755	0.119658
P41240	Tyrosine-protein kinase CSK (EC 2.7.10.2) (C-Src kinase) (Protein-tyrosine kinase CYL)	CSK	CSK	450	4	5	4	0	0	0	0	0	0	0	0	0	0	0	0	0	0	PIK3CB	0.105556	0.177561
Q9P2K5	Myelin expression factor 2 (MEF-2) (MyEF-2) (MST156)	MYEF2	MYEF2	600	2	2	5	4	4	2	2	2	1	2	2	1	0.8	0.8	0.4	1.33333	0.655744	ITM2B	0.0814546	0.061496
Q9BS26	Endoplasmic reticulum resident protein 44 (ER protein 44) (ERp44) (Thioredoxin domain-containing protein 4)	ERP44	ERP44	406	3	3	1	3	5	6	1	1.66667	2	1	1.66667	2	3	5	6	2.59259	1.76995	RPF2	0.0793651	0.0691604
Q6P4Q7	Metal transporter CNNM4 (Ancient conserved domain-containing protein 4) (Cyclin-M4)	CNNM4	CNNM4	775	5	3	4	2	1	0	0.4	0.2	0	0.666667	0.333333	0	0.5	0.25	0	0.261111	0.238339	AURKB	0.0777778	0.124722
Q8IZJ1	Netrin receptor UNC5B (Protein unc-5 homolog 2) (Protein unc-5 homolog B) (p53-regulated receptor for death and life protein 1) (p53RDL1)	UNC5B	UNC5B	945	5	6	3	1	0	0	0.2	0	0	0.166667	0	0	0.333333	0	0	0.0777778	0.124722	HNRNPLL	0.0751323	0.122839
Q8WWK9	Cytoskeleton-associated protein 2 (CTCL tumor antigen se20-10) (Tumor- and microtubule-associated protein)	CKAP2	CKAP2	683	11	6	7	1	0	0	0.0909091	0	0	0.166667	0	0	0.142857	0	0	0.0444925	0.0694929	CPNE1	0.0740741	0.121081
Q99615	DnaJ homolog subfamily C member 7 (Tetratricopeptide repeat protein 2) (TPR repeat protein 2)	DNAJC7	DNAJC7	494	4	3	4	0	0	0	0	0	0	0	0	0	0	0	0	0	0	LZTS2	0.0611111	0.0993031
Q9UKW4	Guanine nucleotide exchange factor VAV3 (VAV-3)	VAV3	VAV3	847	8	8	5	0	0	0	0	0	0	0	0	0	0	0	0	0	0	EFR3B	0.0575397	0.0926929
Q9UPS8	Ankyrin repeat domain-containing protein 26	ANKRD26	ANKRD26	1710	12	12	16	0	0	0	0	0	0	0	0	0	0	0	0	0	0	PDXDC1	0.0538126	0.0429347
O00459	Phosphatidylinositol 3-kinase regulatory subunit beta (PI3-kinase regulatory subunit beta) (PI3K regulatory subunit beta) (PtdIns-3-kinase regulatory subunit beta) (Phosphatidylinositol 3-kinase 85 kDa regulatory subunit beta) (PI3-kinase subunit p85-beta) (PtdIns-3-kinase regulatory subunit p85-beta)	PIK3R2	PIK3R2	728	3	9	5	0	0	0	0	0	0	0	0	0	0	0	0	0	0	INPPL1	0.0502646	0.0757095
Q15303	Receptor tyrosine-protein kinase erbB-4 (EC 2.7.10.1) (Proto-oncogene-like protein c-ErbB-4) (Tyrosine kinase-type cell surface receptor HER4) (p180erbB4) [Cleaved into: ERBB4 intracellular domain (4ICD) (E4ICD) (s80HER4)]	ERBB4	ERBB4	1308	5	3	4	1	1	1	0.2	0.2	0.2	0.333333	0.333333	0.333333	0.25	0.25	0.25	0.261111	0.0583333	ATPAF2	0.0444925	0.0694929
P51608	Methyl-CpG-binding protein 2 (MeCp-2 protein) (MeCp2)	MECP2	MECP2	486	3	3	3	1	0	0	0.333333	0	0	0.333333	0	0	0.333333	0	0	0.111111	0.166667	UNC5B	0.0409544	0.065407
O43678	NADH dehydrogenase [ubiquinone] 1 alpha subcomplex subunit 2 (Complex I-B8) (CI-B8) (NADH-ubiquinone oxidoreductase B8 subunit)	NDUFA2	NDUFA2	99	2	2	2	1	1	2	0.5	0.5	1	0.5	0.5	1	0.5	0.5	1	0.666667	0.25	PLOD2	0.0398629	0.0612333
O14763	Tumor necrosis factor receptor superfamily member 10B (Death receptor 5) (TNF-related apoptosis-inducing ligand receptor 2) (TRAIL receptor 2) (TRAIL-R2) (CD antigen CD262)	TNFRSF10B	TNFRSF10B	440	7	5	3	1	0	0	0.142857	0	0	0.2	0	0	0.333333	0	0	0.0751323	0.122839	SEC24C	0	0
Q9HD33	39S ribosomal protein L47, mitochondrial (L47mt) (MRP-L47) (Mitochondrial large ribosomal subunit protein uL29m) (Nasopharyngeal carcinoma metastasis-related protein 1)	MRPL47	MRPL47	250	2	4	3	1	8	3	0.5	4	1.5	0.25	2	0.75	0.333333	2.66667	1	1.44444	1.25347	FTSJ1	0	0
Q9UET6	Putative tRNA (cytidine(32)/guanosine(34)-2'-O)-methyltransferase (EC 2.1.1.205) (2'-O-ribose RNA methyltransferase TRM7 homolog) (Protein ftsJ homolog 1)	FTSJ1	FTSJ1	329	3	6	6	1	0	0	0.333333	0	0	0.166667	0	0	0.166667	0	0	0.0740741	0.121081	TNFRSF10B	0	0
O15357	Phosphatidylinositol 3,4,5-trisphosphate 5-phosphatase 2 (EC 3.1.3.86) (Inositol polyphosphate phosphatase-like protein 1) (INPPL-1) (Protein 51C) (SH2 domain-containing inositol 5'-phosphatase 2) (SH2 domain-containing inositol phosphatase 2) (SHIP-2)	INPPL1	INPPL1	1258	10	7	13	0	0	0	0	0	0	0	0	0	0	0	0	0	0	PALM	0	0
P42336	Phosphatidylinositol 4,5-bisphosphate 3-kinase catalytic subunit alpha isoform (PI3-kinase subunit alpha) (PI3K-alpha) (PI3Kalpha) (PtdIns-3-kinase subunit alpha) (EC 2.7.1.137) (EC 2.7.1.153) (Phosphatidylinositol 4,5-bisphosphate 3-kinase 110 kDa catalytic subunit alpha) (PtdIns-3-kinase subunit p110-alpha) (p110alpha) (Phosphoinositide 3-kinase alpha) (Phosphoinositide-3-kinase catalytic alpha polypeptide) (Serine/threonine protein kinase PIK3CA) (EC 2.7.11.1)	PIK3CA	PIK3CA	1068	3	6	3	0	0	0	0	0	0	0	0	0	0	0	0	0	0	FGD1	0	0
O00469	Procollagen-lysine,2-oxoglutarate 5-dioxygenase 2 (EC 1.14.11.4) (Lysyl hydroxylase 2) (LH2)	PLOD2	PLOD2	737	6	4	8	0	0	0	0	0	0	0	0	0	0	0	0	0	0	HSPA12A	0	0
Q92845	Kinesin-associated protein 3 (KAP-3) (KAP3) (Smg GDS-associated protein)	KIFAP3	KIFAP3	792	2	3	3	1	0	1	0.5	0	0.5	0.333333	0	0.333333	0.333333	0	0.333333	0.259259	0.206006	PIK3R2	0	0
O43301	Heat shock 70 kDa protein 12A	HSPA12A	HSPA12A	675	8	11	7	0	0	1	0	0	0.125	0	0	0.0909091	0	0	0.142857	0.0398629	0.0612333	UNC5C	0	0
O75781	Paralemmin-1 (Paralemmin)	PALM	PALM	387	7	7	6	0	1	0	0	0.142857	0	0	0.142857	0	0	0.166667	0	0.0502646	0.0757095	PLCG1	0	0
O95185	Netrin receptor UNC5C (Protein unc-5 homolog 3) (Protein unc-5 homolog C)	UNC5C	UNC5C	931	5	4	6	0	0	0	0	0	0	0	0	0	0	0	0	0	0	STOM	0	0
P19174	1-phosphatidylinositol 4,5-bisphosphate phosphodiesterase gamma-1 (EC 3.1.4.11) (PLC-148) (Phosphoinositide phospholipase C-gamma-1) (Phospholipase C-II) (PLC-II) (Phospholipase C-gamma-1) (PLC-gamma-1)	PLCG1	PLCG1	1290	7	11	8	0	0	0	0	0	0	0	0	0	0	0	0	0	0	CSK	0	0
P27105	Stomatin (Erythrocyte band 7 integral membrane protein) (Erythrocyte membrane protein band 7.2) (Protein 7.2b)	STOM	STOM	288	4	4	2	0	0	0	0	0	0	0	0	0	0	0	0	0	0	PIK3CA	0	0
P42338	Phosphatidylinositol 4,5-bisphosphate 3-kinase catalytic subunit beta isoform (PI3-kinase subunit beta) (PI3K-beta) (PI3Kbeta) (PtdIns-3-kinase subunit beta) (EC 2.7.1.153) (Phosphatidylinositol 4,5-bisphosphate 3-kinase 110 kDa catalytic subunit beta) (PtdIns-3-kinase subunit p110-beta) (p110beta)	PIK3CB	PIK3CB	1070	7	11	5	0	0	0	0	0	0	0	0	0	0	0	0	0	0	DSC2	0	0
P98174	FYVE, RhoGEF and PH domain-containing protein 1 (Faciogenital dysplasia 1 protein) (Rho/Rac guanine nucleotide exchange factor FGD1) (Rho/Rac GEF) (Zinc finger FYVE domain-containing protein 3)	FGD1	FGD1	961	2	5	4	0	1	0	0	0.5	0	0	0.2	0	0	0.25	0	0.105556	0.177561	PLCH1	0	0
Q02487	Desmocollin-2 (Cadherin family member 2) (Desmocollin-3) (Desmosomal glycoprotein II) (Desmosomal glycoprotein III)	DSC2	DSC2	901	11	4	2	0	0	0	0	0	0	0	0	0	0	0	0	0	0	CDC42BPA	0	0
Q4KWH8	1-phosphatidylinositol 4,5-bisphosphate phosphodiesterase eta-1 (EC 3.1.4.11) (Phosphoinositide phospholipase C-eta-1) (Phospholipase C-eta-1) (PLC-eta-1) (Phospholipase C-like protein 3) (PLC-L3)	PLCH1	PLCH1	1693	6	9	5	0	0	0	0	0	0	0	0	0	0	0	0	0	0	FAM171A1	0	0
Q5VT25	Serine/threonine-protein kinase MRCK alpha (EC 2.7.11.1) (CDC42-binding protein kinase alpha) (DMPK-like alpha) (Myotonic dystrophy kinase-related CDC42-binding kinase alpha) (MRCK alpha) (Myotonic dystrophy protein kinase-like alpha)	CDC42BPA	CDC42BPA	1732	17	15	9	0	0	0	0	0	0	0	0	0	0	0	0	0	0	CARMIL1	0	0
Q5VUB5	Protein FAM171A1 (Astroprincin) (APCN)	FAM171A1	FAM171A1	890	5	8	4	0	0	0	0	0	0	0	0	0	0	0	0	0	0	KANK2	0	0
Q5VZK9	F-actin-uncapping protein LRRC16A (CARMIL homolog) (Capping protein regulator and myosin 1 linker protein 1) (Capping protein, Arp2/3 and myosin-I linker homolog 1) (Capping protein, Arp2/3 and myosin-I linker protein 1) (Leucine-rich repeat-containing protein 16A)	CARMIL1	CARMIL1	1371	5	4	3	0	0	0	0	0	0	0	0	0	0	0	0	0	0	FAM171B	0	0
Q63ZY3	KN motif and ankyrin repeat domain-containing protein 2 (Ankyrin repeat domain-containing protein 25) (Matrix-remodeling-associated protein 3) (SRC-1-interacting protein) (SIP) (SRC-interacting protein) (SRC1-interacting protein)	KANK2	KANK2	851	13	12	8	0	0	0	0	0	0	0	0	0	0	0	0	0	0	RINL	0	0
Q6P995	Protein FAM171B	FAM171B	FAM171B	826	5	6	4	0	0	0	0	0	0	0	0	0	0	0	0	0	0	GPRIN3	0	0
Q6ZS11	Ras and Rab interactor-like protein	RINL	RINL	566	11	8	5	0	0	0	0	0	0	0	0	0	0	0	0	0	0	DOCK4	0	0
Q6ZVF9	G protein-regulated inducer of neurite outgrowth 3 (GRIN3)	GPRIN3	GPRIN3	776	2	2	2	0	0	0	0	0	0	0	0	0	0	0	0	0	0	CNNM3	0	0
Q8N1I0	Dedicator of cytokinesis protein 4	DOCK4	DOCK4	1966	10	12	15	0	0	0	0	0	0	0	0	0	0	0	0	0	0	FRS2	0	0
Q8NE01	Metal transporter CNNM3 (Ancient conserved domain-containing protein 3) (Cyclin-M3)	CNNM3	CNNM3	707	2	4	5	0	0	0	0	0	0	0	0	0	0	0	0	0	0	DDRGK1	0	0
Q8WU20	Fibroblast growth factor receptor substrate 2 (FGFR substrate 2) (FGFR-signaling adaptor SNT) (Suc1-associated neurotrophic factor target 1) (SNT-1)	FRS2	FRS2	508	8	8	7	0	0	0	0	0	0	0	0	0	0	0	0	0	0	KIRREL1	0	0
Q96HY6	DDRGK domain-containing protein 1 (Dashurin) (UFM1-binding and PCI domain-containing protein 1)	DDRGK1	DDRGK1	314	5	8	5	0	0	0	0	0	0	0	0	0	0	0	0	0	0	CEP89	0	0
Q96J84	Kin of IRRE-like protein 1 (Kin of irregular chiasm-like protein 1) (Nephrin-like protein 1)	KIRREL1	KIRREL1	757	3	2	4	0	0	0	0	0	0	0	0	0	0	0	0	0	0	DNAJC7	0	0
Q96ST8	Centrosomal protein of 89 kDa (Cep89) (Centrosomal protein 123) (Cep123) (Coiled-coil domain-containing protein 123)	CEP89	CEP89	783	9	12	5	0	0	0	0	0	0	0	0	0	0	0	0	0	0	PKP2	0	0
Q9BRK4	Leucine zipper putative tumor suppressor 2 (hLZTS2) (Protein LAPSER1)	LZTS2	LZTS2	669	5	3	8	0	0	0	0	0	0	0	0	0	0	0	0	0	0	XPR1	0	0
Q9HBM0	Vezatin	VEZT	VEZT	779	5	10	4	0	0	1	0	0	0.2	0	0	0.1	0	0	0.25	0.0611111	0.0993031	CTNNAL1	0	0
Q9UBH6	Xenotropic and polytropic retrovirus receptor 1 (Protein SYG1 homolog) (Xenotropic and polytropic murine leukemia virus receptor X3) (X-receptor)	XPR1	XPR1	696	2	2	4	0	0	0	0	0	0	0	0	0	0	0	0	0	0	BAZ2A	0	0
Q9UBT7	Alpha-catulin (Alpha-catenin-related protein) (ACRP) (Catenin alpha-like protein 1)	CTNNAL1	CTNNAL1	734	3	2	2	0	0	0	0	0	0	0	0	0	0	0	0	0	0	VAV3	0	0
Q9UIF9	Bromodomain adjacent to zinc finger domain protein 2A (Transcription termination factor I-interacting protein 5) (TTF-I-interacting protein 5) (Tip5) (hWALp3)	BAZ2A	BAZ2A	1905	4	6	5	0	0	0	0	0	0	0	0	0	0	0	0	0	0	ANKRD26	0	0
Q96QT4	Transient receptor potential cation channel subfamily M member 7 (EC 2.7.11.1) (Channel-kinase 1) (Long transient receptor potential channel 7) (LTrpC-7) (LTrpC7)	TRPM7	TRPM7	1865	4	7	8	0	0	1	0	0	0.25	0	0	0.142857	0	0	0.125	0.0575397	0.0926929	RASAL2	0	0
Q9BZF1	Oxysterol-binding protein-related protein 8 (ORP-8) (OSBP-related protein 8)	OSBPL8	OSBPL8	889	12	17	10	0	1	1	0	0.0833333	0.0833333	0	0.0588235	0.0588235	0	0.1	0.1	0.0538126	0.0429347	DTNA	0	0
Q9UJF2	Ras GTPase-activating protein nGAP (RAS protein activator-like 2)	RASAL2	RASAL2	1139	15	23	15	0	0	0	0	0	0	0	0	0	0	0	0	0	0	CSNK1G3	0	0
Q9Y4J8	Dystrobrevin alpha (DTN-A) (Alpha-dystrobrevin) (Dystrophin-related protein 3)	DTNA	DTNA	743	21	22	22	0	0	0	0	0	0	0	0	0	0	0	0	0	0	INCENP	0	0
Q9Y6M4	Casein kinase I isoform gamma-3 (CKI-gamma 3) (EC 2.7.11.1)	CSNK1G3	CSNK1G3	447	5	6	6	0	0	0	0	0	0	0	0	0	0	0	0	0	0	NCS1	0	0
Q9NQS7	Inner centromere protein	INCENP	INCENP	918	3	2	2	0	0	0	0	0	0	0	0	0	0	0	0	0	0	RUFY3	0	0
P62166	Neuronal calcium sensor 1 (NCS-1) (Frequenin homolog) (Frequenin-like protein) (Frequenin-like ubiquitous protein)	NCS1	NCS1	190	2	4	2	0	0	0	0	0	0	0	0	0	0	0	0	0	0	NECTIN2	0	0
Q7L099	Protein RUFY3 (RUN and FYVE domain-containing protein 3) (Rap2-interacting protein x) (RIPx) (Single axon-regulated protein) (Singar)	RUFY3	RUFY3	469	2	2	3	0	0	0	0	0	0	0	0	0	0	0	0	0	0	SERPINI2	0	0
Q92692	Nectin-2 (Herpes virus entry mediator B) (Herpesvirus entry mediator B) (HveB) (Nectin cell adhesion molecule 2) (Poliovirus receptor-related protein 2) (CD antigen CD112)	NECTIN2	NECTIN2	538	2	3	3	0	0	0	0	0	0	0	0	0	0	0	0	0	0
O75830	Serpin I2 (Myoepithelium-derived serine protease inhibitor) (Pancpin) (Pancreas-specific protein TSA2004) (Peptidase inhibitor 14) (PI-14)	SERPINI2	SERPINI2	405	3	3	6	0	0	0	0	0	0	0	0	0	0	0	0	0	0

### Sheet: AP-MS_WT_Mut_Ratio
PROTID	Protein	Gene	GENEID	PROTLEN	ERBB2_WT_R1	ERBB2_WT_R2	ERBB2_WT_R3	ERBB2_R599C_R1	ERBB2_R599C_R2	ERBB2_R599C_R3	MutR1/WTR1	MutR2/WTR1	MutR3/WTR1	MutR1/WTR2	MutR2/WTR2	MutR3/WTR2	MutR1/WTR3	MutR2/WTR3	MutR3/WTR3	Average	STDEV	Gene	WT:R599C	STDEV
Q9Y2A7	Nck-associated protein 1 (NAP 1) (Membrane-associated protein HEM-2) (p125Nap1)	NCKAP1	NCKAP1	1128	6	3	6	7	9	7	1.16667	1.5	1.16667	2.33333	3	2.33333	1.16667	1.5	1.16667	1.7037	0.680981	IWS1	#DIV/0!	#DIV/0!
Q13595	Transformer-2 protein homolog alpha (TRA-2 alpha) (TRA2-alpha) (Transformer-2 protein homolog A)	TRA2A	TRA2A	282	4	2	2	6	1	2	1.5	0.25	0.5	3	0.5	1	3	0.5	1	1.25	1.06066	ACOX1	#DIV/0!	#DIV/0!
O14967	Calmegin	CLGN	CLGN	610	9	6	11	2	5	2	0.222222	0.555556	0.222222	0.333333	0.833333	0.333333	0.181818	0.454545	0.181818	0.368687	0.216053	ERP29	#DIV/0!	#DIV/0!
Q5T440	Putative transferase CAF17, mitochondrial (EC 2.1.-.-) (Iron-sulfur cluster assembly factor homolog)	IBA57	IBA57	356	6	5	4	2	0	2	0.333333	0	0.333333	0.4	0	0.4	0.5	0	0.5	0.274074	0.213943	TFG	#DIV/0!	#DIV/0!
Q9UKW4	Guanine nucleotide exchange factor VAV3 (VAV-3)	VAV3	VAV3	847	53	37	45	4	11	4	0.0754717	0.207547	0.0754717	0.108108	0.297297	0.108108	0.0888889	0.244444	0.0888889	0.143803	0.0834193	S100A9	3.96825	5.81396
Q9Y6W5	Wiskott-Aldrich syndrome protein family member 2 (WASP family protein member 2) (Protein WAVE-2) (Verprolin homology domain-containing protein 2)	WASF2	WASF2	498	4	1	2	5	3	3	1.25	0.75	0.75	5	3	3	2.5	1.5	1.5	2.13889	1.3813	FAM98B	3.69444	2.54269
O75531	Barrier-to-autointegration factor (Breakpoint cluster region protein 1) [Cleaved into: Barrier-to-autointegration factor, N-terminally processed]	BANF1	BANF1	89	12	10	7	9	12	9	0.75	1	0.75	0.9	1.2	0.9	1.28571	1.71429	1.28571	1.0873	0.31422	CALML5	2.41667	2.35071
Q96ST2	Protein IWS1 homolog (IWS1-like protein)	IWS1	IWS1	819	0	0	1	6	3	5	#DIV/0!	#DIV/0!	#DIV/0!	#DIV/0!	#DIV/0!	#DIV/0!	6	3	5	#DIV/0!	#DIV/0!	CTR9	2.33333	1.08972
Q8WY22	BRI3-binding protein (I3-binding protein) (Cervical cancer 1 proto-oncogene-binding protein KG19) (HCCRBP-1)	BRI3BP	BRI3BP	251	2	2	5	4	4	4	2	2	2	2	2	2	0.8	0.8	0.8	1.6	0.6	S100A8	2.33333	2.45657
Q15067	Peroxisomal acyl-coenzyme A oxidase 1 (AOX) (EC 1.3.3.6) (Palmitoyl-CoA oxidase) (Straight-chain acyl-CoA oxidase) (SCOX) [Cleaved into: Peroxisomal acyl-CoA oxidase 1, A chain; Peroxisomal acyl-CoA oxidase 1, B chain; Peroxisomal acyl-CoA oxidase 1, C chain]	ACOX1	ACOX1	660	1	0	2	5	7	2	5	7	2	#DIV/0!	#DIV/0!	#DIV/0!	2.5	3.5	1	#DIV/0!	#DIV/0!	WASF2	2.13889	1.3813
Q14258	E3 ubiquitin/ISG15 ligase TRIM25 (EC 6.3.2.n3) (Estrogen-responsive finger protein) (RING finger protein 147) (RING-type E3 ubiquitin transferase) (EC 2.3.2.27) (RING-type E3 ubiquitin transferase TRIM25) (Tripartite motif-containing protein 25) (Ubiquitin/ISG15-conjugating enzyme TRIM25) (Zinc finger protein 147)	TRIM25	TRIM25	630	9	7	7	10	13	7	1.11111	1.44444	0.777778	1.42857	1.85714	1	1.42857	1.85714	1	1.32275	0.380539	RTCA	2.13333	1.16619
P13667	Protein disulfide-isomerase A4 (EC 5.3.4.1) (Endoplasmic reticulum resident protein 70) (ER protein 70) (ERp70) (Endoplasmic reticulum resident protein 72) (ER protein 72) (ERp-72) (ERp72)	PDIA4	PDIA4	645	15	31	11	30	20	35	2	1.33333	2.33333	0.967742	0.645161	1.12903	2.72727	1.81818	3.18182	1.79287	0.850577	SSRP1	2.11111	1.15797
Q6PD62	RNA polymerase-associated protein CTR9 homolog (SH2 domain-binding protein 1)	CTR9	CTR9	1173	2	2	2	5	7	2	2.5	3.5	1	2.5	3.5	1	2.5	3.5	1	2.33333	1.08972	S100A7	1.96429	1.77838
BirA	#N/A	#N/A		320	615	565	680	239	296	233	0.388618	0.481301	0.378862	0.423009	0.523894	0.412389	0.351471	0.435294	0.342647	0.415276	0.05917	PDIA4	1.79287	0.850577
SH-TAG	#N/A	#N/A		59	28	25	23	12	17	13	0.428571	0.607143	0.464286	0.48	0.68	0.52	0.521739	0.73913	0.565217	0.556232	0.102779	RPA2	1.7359	0.185726
Q13451	Peptidyl-prolyl cis-trans isomerase FKBP5 (PPIase FKBP5) (EC 5.2.1.8) (51 kDa FK506-binding protein) (51 kDa FKBP) (FKBP-51) (54 kDa progesterone receptor-associated immunophilin) (Androgen-regulated protein 6) (FF1 antigen) (FK506-binding protein 5) (FKBP-5) (FKBP54) (p54) (HSP90-binding immunophilin) (Rotamase)	FKBP5	FKBP5	457	11	15	23	7	4	5	0.636364	0.363636	0.454545	0.466667	0.266667	0.333333	0.304348	0.173913	0.217391	0.357429	0.143236	NCKAP1	1.7037	0.680981
P31151	Protein S100-A7 (Psoriasin) (S100 calcium-binding protein A7)	S100A7	S100A7	101	7	4	7	4	23	6	0.571429	3.28571	0.857143	1	5.75	1.5	0.571429	3.28571	0.857143	1.96429	1.77838	BRI3BP	1.6	0.6
P19174	1-phosphatidylinositol 4,5-bisphosphate phosphodiesterase gamma-1 (EC 3.1.4.11) (PLC-148) (Phosphoinositide phospholipase C-gamma-1) (Phospholipase C-II) (PLC-II) (Phospholipase C-gamma-1) (PLC-gamma-1)	PLCG1	PLCG1	1290	25	20	24	0	0	0	0	0	0	0	0	0	0	0	0	0	0	CASP14	1.48148	1.65085
P46063	ATP-dependent DNA helicase Q1 (EC 3.6.4.12) (DNA helicase, RecQ-like type 1) (RecQ1) (DNA-dependent ATPase Q1) (RecQ protein-like 1)	RECQL	RECQL	649	29	35	35	13	14	8	0.448276	0.482759	0.275862	0.371429	0.4	0.228571	0.371429	0.4	0.228571	0.356322	0.0920787	TRIM25	1.32275	0.380539
Q9UJM3	ERBB receptor feedback inhibitor 1 (Mitogen-inducible gene 6 protein) (MIG-6)	ERRFI1	ERRFI1	462	18	26	20	7	8	1	0.388889	0.444444	0.0555556	0.269231	0.307692	0.0384615	0.35	0.4	0.05	0.25603	0.164137	TRA2A	1.25	1.06066
P62993	Growth factor receptor-bound protein 2 (Adapter protein GRB2) (Protein Ash) (SH2/SH3 adapter GRB2)	GRB2	GRB2	217	38	36	38	11	13	14	0.289474	0.342105	0.368421	0.305556	0.361111	0.388889	0.289474	0.342105	0.368421	0.339506	0.0366576	BANF1	1.0873	0.31422
P05109	Protein S100-A8 (Calgranulin-A) (Calprotectin L1L subunit) (Cystic fibrosis antigen) (CFAG) (Leukocyte L1 complex light chain) (Migration inhibitory factor-related protein 8) (MRP-8) (p8) (S100 calcium-binding protein A8) (Urinary stone protein band A)	S100A8	S100A8	93	3	2	3	3	14	1	1	4.66667	0.333333	1.5	7	0.5	1	4.66667	0.333333	2.33333	2.45657	PDK3	1.03704	0.491439
P15927	Replication protein A 32 kDa subunit (RP-A p32) (Replication factor A protein 2) (RF-A protein 2) (Replication protein A 34 kDa subunit) (RP-A p34)	RPA2	RPA2	270	27	30	29	47	46	56	1.74074	1.7037	2.07407	1.56667	1.53333	1.86667	1.62069	1.58621	1.93103	1.7359	0.185726	NANS	0.981034	0.202048
Q8TF42	Ubiquitin-associated and SH3 domain-containing protein B (EC 3.1.3.48) (Cbl-interacting protein p70) (Suppressor of T-cell receptor signaling 1) (STS-1) (T-cell ubiquitin ligand 2) (TULA-2) (Tyrosine-protein phosphatase STS1/TULA2)	UBASH3B	UBASH3B	649	9	7	14	3	2	2	0.333333	0.222222	0.222222	0.428571	0.285714	0.285714	0.214286	0.142857	0.142857	0.253086	0.0915665	PIP	0.648148	0.620509
Q8WVV9	Heterogeneous nuclear ribonucleoprotein L-like (hnRNPLL) (Stromal RNA-regulating factor)	HNRNPLL	HNRNPLL	542	2	4	3	2	1	0	1	0.5	0	0.5	0.25	0	0.666667	0.333333	0	0.361111	0.343592	DSG1	0.508927	0.585537
Q06124	Tyrosine-protein phosphatase non-receptor type 11 (EC 3.1.3.48) (Protein-tyrosine phosphatase 1D) (PTP-1D) (Protein-tyrosine phosphatase 2C) (PTP-2C) (SH-PTP2) (SHP-2) (Shp2) (SH-PTP3)	PTPN11	PTPN11	593	28	24	21	1	0	0	0.0357143	0	0	0.0416667	0	0	0.047619	0	0	0.0138889	0.0210448	ERBB4	0.5	0.216506
P04626	Receptor tyrosine-protein kinase erbB-2 (EC 2.7.10.1) (Metastatic lymph node gene 19 protein) (MLN 19) (Proto-oncogene Neu) (Proto-oncogene c-ErbB-2) (Tyrosine kinase-type cell surface receptor HER2) (p185erbB2) (CD antigen CD340)	ERBB2	ERBB2	1255	766	717	862	378	389	300	0.493473	0.507833	0.391645	0.527197	0.542538	0.41841	0.438515	0.451276	0.348028	0.457657	0.0653496	ERBB2	0.457657	0.0653496
Q15120	[Pyruvate dehydrogenase (acetyl-transferring)] kinase isozyme 3, mitochondrial (EC 2.7.11.2) (Pyruvate dehydrogenase kinase isoform 3)	PDK3	PDK3	406	2	2	3	3	3	1	1.5	1.5	0.5	1.5	1.5	0.5	1	1	0.333333	1.03704	0.491439	CLGN	0.368687	0.216053
P53350	Serine/threonine-protein kinase PLK1 (EC 2.7.11.21) (Polo-like kinase 1) (PLK-1) (Serine/threonine-protein kinase 13) (STPK13)	PLK1	PLK1	603	16	22	24	2	4	0	0.125	0.25	0	0.0909091	0.181818	0	0.0833333	0.166667	0	0.0997475	0.0898774	HNRNPLL	0.361111	0.343592
Q15303	Receptor tyrosine-protein kinase erbB-4 (EC 2.7.10.1) (Proto-oncogene-like protein c-ErbB-4) (Tyrosine kinase-type cell surface receptor HER4) (p180erbB4) [Cleaved into: ERBB4 intracellular domain (4ICD) (E4ICD) (s80HER4)]	ERBB4	ERBB4	1308	4	4	4	1	3	2	0.25	0.75	0.5	0.25	0.75	0.5	0.25	0.75	0.5	0.5	0.216506	PRSS3P2	0.361111	0.343592
O00442	RNA 3'-terminal phosphate cyclase (RNA cyclase) (RNA-3'-phosphate cyclase) (EC 6.5.1.4) (RNA terminal phosphate cyclase domain-containing protein 1) (RTC domain-containing protein 1)	RTCA	RTCA	366	2	5	2	8	4	4	4	2	2	1.6	0.8	0.8	4	2	2	2.13333	1.16619	FKBP5	0.357429	0.143236
Q9NR45	Sialic acid synthase (N-acetylneuraminate synthase) (EC 2.5.1.56) (N-acetylneuraminate-9-phosphate synthase) (EC 2.5.1.57) (N-acetylneuraminic acid phosphate synthase) (N-acetylneuraminic acid synthase)	NANS	NANS	359	23	29	20	25	19	25	1.08696	0.826087	1.08696	0.862069	0.655172	0.862069	1.25	0.95	1.25	0.981034	0.202048	RECQL	0.356322	0.0920787
Q08945	FACT complex subunit SSRP1 (Chromatin-specific transcription elongation factor 80 kDa subunit) (Facilitates chromatin transcription complex 80 kDa subunit) (FACT 80 kDa subunit) (FACTp80) (Facilitates chromatin transcription complex subunit SSRP1) (Recombination signal sequence recognition protein 1) (Structure-specific recognition protein 1) (hSSRP1) (T160)	SSRP1	SSRP1	709	15	6	12	15	17	28	1	1.13333	1.86667	2.5	2.83333	4.66667	1.25	1.41667	2.33333	2.11111	1.15797	GRB2	0.339506	0.0366576
P52735	Guanine nucleotide exchange factor VAV2 (VAV-2)	VAV2	VAV2	878	20	9	22	0	0	0	0	0	0	0	0	0	0	0	0	0	0	KPRP	0.314815	0.361612
P53041	Serine/threonine-protein phosphatase 5 (PP5) (EC 3.1.3.16) (Protein phosphatase T) (PP-T) (PPT)	PPP5C	PPP5C	499	7	12	13	2	2	1	0.285714	0.285714	0.142857	0.166667	0.166667	0.0833333	0.153846	0.153846	0.0769231	0.168396	0.0743402	IBA57	0.274074	0.213943
Q9NZT1	Calmodulin-like protein 5 (Calmodulin-like skin protein)	CALML5	CALML5	146	12	5	5	8	32	5	0.666667	2.66667	0.416667	1.6	6.4	1	1.6	6.4	1	2.41667	2.35071	ERRFI1	0.25603	0.164137
P06702	Protein S100-A9 (Calgranulin-B) (Calprotectin L1H subunit) (Leukocyte L1 complex heavy chain) (Migration inhibitory factor-related protein 14) (MRP-14) (p14) (S100 calcium-binding protein A9)	S100A9	S100A9	114	7	2	4	3	35	2	0.428571	5	0.285714	1.5	17.5	1	0.75	8.75	0.5	3.96825	5.81396	UBASH3B	0.253086	0.0915665
P12273	Prolactin-inducible protein (Gross cystic disease fluid protein 15) (GCDFP-15) (Prolactin-induced protein) (Secretory actin-binding protein) (SABP) (gp17)	PIP	PIP	146	6	2	2	2	3	0	0.333333	0.5	0	1	1.5	0	1	1.5	0	0.648148	0.620509	PPP5C	0.168396	0.0743402
Q52LJ0	Protein FAM98B	FAM98B	FAM98B	433	1	2	4	4	6	9	4	6	9	2	3	4.5	1	1.5	2.25	3.69444	2.54269	VAV3	0.143803	0.0834193
P17252	Protein kinase C alpha type (PKC-A) (PKC-alpha) (EC 2.7.11.13)	PRKCA	PRKCA	672	6	3	3	0	0	0	0	0	0	0	0	0	0	0	0	0	0	CSRP1	0.114815	0.187906
P30040	Endoplasmic reticulum resident protein 29 (ERp29) (Endoplasmic reticulum resident protein 28) (ERp28) (Endoplasmic reticulum resident protein 31) (ERp31)	ERP29	ERP29	261	1	4	0	2	2	6	2	2	6	0.5	0.5	1.5	#DIV/0!	#DIV/0!	#DIV/0!	#DIV/0!	#DIV/0!	PLK1	0.0997475	0.0898774
Q13191	E3 ubiquitin-protein ligase CBL-B (EC 2.3.2.27) (Casitas B-lineage lymphoma proto-oncogene b) (RING finger protein 56) (RING-type E3 ubiquitin transferase CBL-B) (SH3-binding protein CBL-B) (Signal transduction protein CBL-B)	CBLB	CBLB	982	21	13	25	1	1	2	0.047619	0.047619	0.0952381	0.0769231	0.0769231	0.153846	0.04	0.04	0.08	0.0731298	0.0363604	CPNE3	0.0962963	0.149485
Q02413	Desmoglein-1 (Cadherin family member 4) (Desmosomal glycoprotein 1) (DG1) (DGI) (Pemphigus foliaceus antigen)	DSG1	DSG1	1049	41	10	17	1	18	6	0.0243902	0.439024	0.146341	0.1	1.8	0.6	0.0588235	1.05882	0.352941	0.508927	0.585537	CBLB	0.0731298	0.0363604
O75131	Copine-3 (Copine III)	CPNE3	CPNE3	537	3	3	5	1	0	0	0.333333	0	0	0.333333	0	0	0.2	0	0	0.0962963	0.149485	AURKA	0.0621693	0.0974043
Q5T749	Keratinocyte proline-rich protein (hKPRP)	KPRP	KPRP	579	28	9	18	0	4	10	0	0.142857	0.357143	0	0.444444	1.11111	0	0.222222	0.555556	0.314815	0.361612	SLC27A4	0.0448299	0.0486982
Q07889	Son of sevenless homolog 1 (SOS-1)	SOS1	SOS1	1333	16	13	18	0	0	0	0	0	0	0	0	0	0	0	0	0	0	MICOS13	0.0428571	0.0654654
Q92734	Protein TFG (TRK-fused gene protein)	TFG	TFG	400	0	0	0	2	3	3	#DIV/0!	#DIV/0!	#DIV/0!	#DIV/0!	#DIV/0!	#DIV/0!	#DIV/0!	#DIV/0!	#DIV/0!	#DIV/0!	#DIV/0!	PTPN11	0.0138889	0.0210448
Q8NHM4	Putative trypsin-6 (EC 3.4.21.4) (Serine protease 3 pseudogene 2) (Trypsinogen C)	PRSS3P2	PRSS3P2	247	3	2	4	1	0	2	0.333333	0	0.666667	0.5	0	1	0.25	0	0.5	0.361111	0.343592	PLCG2	0	0
O14965	Aurora kinase A (EC 2.7.11.1) (Aurora 2) (Aurora/IPL1-related kinase 1) (ARK-1) (Aurora-related kinase 1) (hARK1) (Breast tumor-amplified kinase) (Serine/threonine-protein kinase 15) (Serine/threonine-protein kinase 6) (Serine/threonine-protein kinase aurora-A)	AURKA	AURKA	403	4	6	7	0	1	0	0	0.25	0	0	0.166667	0	0	0.142857	0	0.0621693	0.0974043	PLCG1	0	0
P16885	1-phosphatidylinositol 4,5-bisphosphate phosphodiesterase gamma-2 (EC 3.1.4.11) (Phosphoinositide phospholipase C-gamma-2) (Phospholipase C-IV) (PLC-IV) (Phospholipase C-gamma-2) (PLC-gamma-2)	PLCG2	PLCG2	1265	7	4	2	0	0	0	0	0	0	0	0	0	0	0	0	0	0	CBL	0	0
P22681	E3 ubiquitin-protein ligase CBL (EC 2.3.2.27) (Casitas B-lineage lymphoma proto-oncogene) (Proto-oncogene c-Cbl) (RING finger protein 55) (RING-type E3 ubiquitin transferase CBL) (Signal transduction protein CBL)	CBL	CBL	906	12	9	13	0	0	0	0	0	0	0	0	0	0	0	0	0	0	PIK3CA	0	0
P31944	Caspase-14 (CASP-14) (EC 3.4.22.-) [Cleaved into: Caspase-14 subunit p17, mature form; Caspase-14 subunit p10, mature form; Caspase-14 subunit p20, intermediate form; Caspase-14 subunit p8, intermediate form]	CASP14	CASP14	242	2	3	2	0	8	2	0	4	1	0	2.66667	0.666667	0	4	1	1.48148	1.65085	PIK3CB	0	0
P42336	Phosphatidylinositol 4,5-bisphosphate 3-kinase catalytic subunit alpha isoform (PI3-kinase subunit alpha) (PI3K-alpha) (PI3Kalpha) (PtdIns-3-kinase subunit alpha) (EC 2.7.1.137) (EC 2.7.1.153) (Phosphatidylinositol 4,5-bisphosphate 3-kinase 110 kDa catalytic subunit alpha) (PtdIns-3-kinase subunit p110-alpha) (p110alpha) (Phosphoinositide 3-kinase alpha) (Phosphoinositide-3-kinase catalytic alpha polypeptide) (Serine/threonine protein kinase PIK3CA) (EC 2.7.11.1)	PIK3CA	PIK3CA	1068	4	3	6	0	0	0	0	0	0	0	0	0	0	0	0	0	0	VAV2	0	0
P42338	Phosphatidylinositol 4,5-bisphosphate 3-kinase catalytic subunit beta isoform (PI3-kinase subunit beta) (PI3K-beta) (PI3Kbeta) (PtdIns-3-kinase subunit beta) (EC 2.7.1.153) (Phosphatidylinositol 4,5-bisphosphate 3-kinase 110 kDa catalytic subunit beta) (PtdIns-3-kinase subunit p110-beta) (p110beta)	PIK3CB	PIK3CB	1070	13	6	12	0	0	0	0	0	0	0	0	0	0	0	0	0	0	SOS1	0	0
Q5XKP0	MICOS complex subunit MIC13 (Protein P117)	MICOS13	MICOS13	118	7	10	7	0	1	0	0	0.142857	0	0	0.1	0	0	0.142857	0	0.0428571	0.0654654	DOCK4	0	0
Q6P1M0	Long-chain fatty acid transport protein 4 (FATP-4) (Fatty acid transport protein 4) (Arachidonate--CoA ligase) (EC 6.2.1.15) (Long-chain-fatty-acid--CoA ligase) (Solute carrier family 27 member 4) (Very long-chain acyl-CoA synthetase 4) (ACSVL4) (EC 6.2.1.-)	SLC27A4	SLC27A4	643	39	34	39	0	4	1	0	0.102564	0.025641	0	0.117647	0.0294118	0	0.102564	0.025641	0.0448299	0.0486982	ELMO2	0	0
Q8N1I0	Dedicator of cytokinesis protein 4	DOCK4	DOCK4	1966	32	26	34	0	0	0	0	0	0	0	0	0	0	0	0	0	0	SPNS1	0	0
Q96JJ3	Engulfment and cell motility protein 2 (Protein ced-12 homolog A) (hCed-12A)	ELMO2	ELMO2	720	29	15	23	0	0	0	0	0	0	0	0	0	0	0	0	0	0	CSNK1G1	0	0
Q9H2V7	Protein spinster homolog 1 (HSpin1) (Spinster-like protein 1)	SPNS1	SPNS1	528	3	2	6	0	0	0	0	0	0	0	0	0	0	0	0	0	0	CSNK1G3	0	0
Q9HCP0	Casein kinase I isoform gamma-1 (CKI-gamma 1) (EC 2.7.11.1)	CSNK1G1	CSNK1G1	422	5	4	2	0	0	0	0	0	0	0	0	0	0	0	0	0	0	PRKCA	0	0
Q9Y6M4	Casein kinase I isoform gamma-3 (CKI-gamma 3) (EC 2.7.11.1)	CSNK1G3	CSNK1G3	447	13	5	17	0	0	0	0	0	0	0	0	0	0	0	0	0	0	ARHGEF5	0	0
Q12774	Rho guanine nucleotide exchange factor 5 (Ephexin-3) (Guanine nucleotide regulatory protein TIM) (Oncogene TIM) (Transforming immortalized mammary oncogene) (p60 TIM)	ARHGEF5	ARHGEF5	1597	20	17	21	0	0	0	0	0	0	0	0	0	0	0	0	0	0	LRRC47	0	0
P21291	Cysteine and glycine-rich protein 1 (Cysteine-rich protein 1) (CRP) (CRP1) (Epididymis luminal protein 141) (HEL-141)	CSRP1	CSRP1	193	3	5	2	0	0	1	0	0	0.333333	0	0	0.2	0	0	0.5	0.114815	0.187906	PNKD	0	0
Q8N1G4	Leucine-rich repeat-containing protein 47	LRRC47	LRRC47	583	2	3	2	0	0	0	0	0	0	0	0	0	0	0	0	0	0
Q8N490	Probable hydrolase PNKD (EC 3.-.-.-) (Myofibrillogenesis regulator 1) (MR-1) (Paroxysmal nonkinesiogenic dyskinesia protein) (Trans-activated by hepatitis C virus core protein 2)	PNKD	PNKD	385	6	5	2	0	0	0	0	0	0	0	0	0	0	0	0	0	0
