## Supplemental Table 2 for "ERBB2 R599C variant is associated with left ventricular outflow tract obstruction defects in human"

### Sheet: scRNA-seq DEGs
	p_val	avg_log2FC	pct.1	pct.2	p_val_adj	ErBB2 HEL149 vs controls, 1250 vs 5000 cells
NPPA	2.29422e-179	-1.59777	0.968	0.998	8.39706e-175
NPPB	5.05645e-115	-1.30827	0.405	0.782	1.85071e-110
MYH6	9.76372e-82	-1.17717	0.558	0.763	3.57362e-77
NEAT1	3.71298e-28	-0.789521	0.665	0.743	1.35899e-23
S100A10	3.81769e-53	-0.761646	0.091	0.311	1.39731e-48
APOE	1.90329e-101	-0.754232	0.854	0.92	6.96625e-97
PRDX1	2.34094e-30	-0.706464	0.763	0.852	8.56807e-26
CDKN1A	2.18722e-39	-0.61008	0.4	0.574	8.00544e-35
ATP2A2	3.70095e-65	-0.598558	0.842	0.886	1.35459e-60
NES	2.40936e-26	-0.500403	0.517	0.614	8.8185e-22
RGS5	1.31524e-26	-0.475607	0.417	0.546	4.8139e-22
ANKRD1	3.54804e-28	-0.424162	0.831	0.89	1.29862e-23
HSPA8	1.2179e-28	-0.423259	0.638	0.694	4.45765e-24
TNNT1	2.73245e-40	-0.421395	0.051	0.21	1.0001e-35
DKK3	2.58144e-17	-0.417982	0.57	0.65	9.44834e-13
TNNI3	1.90336e-29	-0.387567	0.848	0.912	6.96651e-25
PSAP	6.30448e-22	-0.385755	0.579	0.643	2.3075e-17
RPS27L	4.15281e-30	-0.384516	0.849	0.856	1.51997e-25
RRAD	6.69059e-21	-0.382833	0.525	0.627	2.44882e-16
COL2A1	8.71231e-05	-0.378118	0.288	0.329	1
FBXO32	1.45422e-23	-0.373282	0.535	0.649	5.32258e-19
HSPA5	8.08813e-20	-0.372188	0.626	0.7	2.96034e-15
COX7A1	1.18596e-21	-0.368887	0.03	0.122	4.34071e-17
GP1BB	9.06129e-25	-0.367157	0.418	0.541	3.31652e-20
COL5A2	1.04798e-16	-0.35589	0.284	0.396	3.83573e-12
ASAH1	1.08602e-25	-0.353652	0.763	0.816	3.97495e-21
ENO1	5.7951e-16	-0.351486	0.569	0.654	2.12107e-11
COX6A2	2.93289e-12	-0.342216	0.485	0.567	1.07347e-07
TECRL	1.94464e-13	-0.341749	0.734	0.81	7.11757e-09
MYH7B	1.64689e-11	-0.34101	0.545	0.637	6.02777e-07
CADPS	7.76411e-19	-0.335576	0.337	0.469	2.84174e-14
NDUFV1	3.61417e-24	-0.328047	0.634	0.698	1.32282e-19
FSCN1	3.8589e-23	-0.318561	0.302	0.431	1.4124e-18
CCDC144NL-AS1	5.2954e-46	-0.316217	0.044	0.218	1.93817e-41
ATP1A1	9.06235e-17	-0.312539	0.606	0.668	3.31691e-12
TPM2	5.40178e-07	-0.309721	0.653	0.711	0.0197711
PURPL	9.14851e-29	-0.308808	0.089	0.23	3.34845e-24
GLRX	3.17917e-19	-0.308184	0.307	0.426	1.16361e-14
CTSA	2.35449e-22	-0.305138	0.278	0.406	8.61767e-18
DNAJC15	2.42801e-14	-0.304422	0.35	0.45	8.88676e-10
MGST1	3.86368e-11	-0.303827	0.246	0.332	1.41414e-06
ZMAT3	1.04965e-23	-0.303781	0.383	0.512	3.84183e-19
MALAT1	0.53063	-0.300494	0.998	0.997	1
CTSB	2.43192e-12	-0.300057	0.409	0.488	8.90106e-08
BSG	3.60889e-17	-0.300023	0.667	0.704	1.32089e-12
PPP1R14B	6.43833e-18	-0.299232	0.617	0.686	2.35649e-13
RTN4	4.5318e-21	-0.29425	0.765	0.806	1.65868e-16
TP53I3	6.93065e-19	-0.293506	0.29	0.405	2.53669e-14
CHCHD2	2.39088e-15	-0.291878	0.676	0.727	8.75086e-11
CKB	1.46243e-14	-0.29177	0.51	0.607	5.35264e-10
HRC	3.5223e-15	-0.290346	0.484	0.567	1.2892e-10
HLA-A	2.53715e-31	-0.289471	0.222	0.387	9.28622e-27
ALPK3	7.36443e-31	-0.287724	0.343	0.507	2.69545e-26
ACTB	3.04348e-12	-0.28703	0.701	0.774	1.11394e-07
MYL12A	1.0166e-10	-0.286971	0.75	0.813	3.72086e-06
RHOBTB3	2.32507e-12	-0.285824	0.592	0.655	8.51e-08
CANX	1.30957e-15	-0.283671	0.627	0.663	4.79315e-11
IDH3A	2.52808e-18	-0.279681	0.492	0.572	9.25302e-14
MYL9	2.16666e-19	-0.275066	0.978	0.974	7.93017e-15
PGAM1	3.1309e-15	-0.273833	0.682	0.725	1.14594e-10
GPC1	5.0848e-21	-0.272185	0.385	0.506	1.86109e-16
CHCHD10	1.98617e-27	-0.269745	0.926	0.917	7.26959e-23
MAP1B	2.77282e-13	-0.268811	0.639	0.683	1.01488e-08
RPS4Y1	1.98248e-14	-0.266419	0.678	0.765	7.25607e-10
ATP6V0B	9.5534e-13	-0.265711	0.59	0.651	3.49664e-08
LRPAP1	1.21743e-11	-0.26387	0.585	0.644	4.45592e-07
SOD2	3.13284e-15	-0.262881	0.591	0.653	1.14665e-10
NIBAN1	7.58654e-13	-0.26248	0.396	0.488	2.77675e-08
PPDPF	1.08925e-12	-0.262424	0.707	0.769	3.98677e-08
EEF1A2	1.24263e-12	-0.262296	0.694	0.744	4.54813e-08
MRPS12	7.9373e-15	-0.261983	0.438	0.527	2.90513e-10
SOD3	1.47876e-09	-0.261046	0.165	0.235	5.41241e-05
HSPA9	3.16957e-14	-0.256677	0.559	0.622	1.16009e-09
UNC5B-AS1	1.37087e-19	-0.25661	0.222	0.356	5.01753e-15
SARAF	9.23042e-12	-0.256273	0.576	0.64	3.37843e-07
DAP3	2.24149e-16	-0.255122	0.489	0.568	8.20407e-12
PPP1R12B	3.64386e-16	-0.253757	0.801	0.821	1.33369e-11
SAT1	4.79929e-12	-0.252432	0.269	0.377	1.75659e-07
TMEM245	4.67639e-11	-0.252006	0.467	0.539	1.7116e-06
HMGCS1	6.05593e-07	-0.251397	0.522	0.59	0.0221653
FABP5	1.28171e-06	0.250236	0.441	0.39	0.0469119
PIK3R1	1.00202e-10	0.250435	0.502	0.449	3.6675e-06
RHOQ	1.54332e-09	0.25113	0.67	0.63	5.64869e-05
RPS6	1.52594e-22	0.251286	0.982	0.951	5.58509e-18
RPLP0	3.22294e-22	0.251757	0.967	0.942	1.17963e-17
MT-ND1	8.76766e-35	0.252174	1	1	3.20905e-30
RPL38	1.32582e-24	0.253167	0.95	0.913	4.85265e-20
CSRP2	3.79111e-11	0.253872	0.714	0.699	1.38758e-06
MZT2A	1.16564e-11	0.254051	0.554	0.508	4.26635e-07
SFRP5	3.81999e-56	0.254982	0.226	0.075	1.39815e-51
HIF3A	1.20087e-17	0.255803	0.525	0.429	4.3953e-13
RPLP1	4.20269e-38	0.255848	1	1	1.53823e-33
DEK	1.3844e-07	0.259584	0.616	0.579	0.00506703
MT-ND4L	1.47763e-16	0.261163	0.874	0.809	5.40828e-12
RPL21	4.92163e-32	0.264789	0.997	0.987	1.80137e-27
HRH2	1.53161e-15	0.26553	0.502	0.431	5.60584e-11
NT5DC2	2.42054e-12	0.269133	0.468	0.415	8.85943e-08
MYH7	1.21746e-13	0.270439	0.977	0.964	4.45604e-09
FXYD1	1.20804e-08	0.270514	0.653	0.622	0.000442156
TCEA3	5.01478e-08	0.273059	0.534	0.496	0.00183546
PBX1	8.80321e-12	0.273386	0.662	0.627	3.22206e-07
SORBS2	3.37748e-06	0.273868	0.768	0.796	0.123619
MFAP2	2.46878e-26	0.2739	0.288	0.166	9.03597e-22
RPS12	3.13087e-28	0.27498	0.997	0.98	1.14593e-23
MEIS2	1.48738e-12	0.278349	0.75	0.745	5.44397e-08
NASP	2.58319e-08	0.278595	0.59	0.547	0.000945474
RPL36A	6.2701e-24	0.279408	0.951	0.929	2.29492e-19
MT-ATP8	5.87471e-13	0.279834	0.653	0.585	2.1502e-08
RPS11	1.66783e-24	0.282596	0.95	0.915	6.10444e-20
STARD4	2.65125e-10	0.285466	0.669	0.633	9.70383e-06
ACOT11	1.33822e-08	0.285647	0.481	0.431	0.000489803
PPP1R3C	9.65567e-13	0.287897	0.486	0.412	3.53407e-08
CRABP2	9.09287e-14	0.290622	0.475	0.389	3.32808e-09
TUBA1B	7.3676e-12	0.290736	0.783	0.753	2.69661e-07
HSPB3	3.25089e-14	0.293138	0.79	0.755	1.18986e-09
YBX3	1.18375e-13	0.293925	0.612	0.583	4.33265e-09
MTRNR2L12	2.92235e-25	0.295372	0.958	0.926	1.06961e-20
SFRP1	7.33837e-13	0.298316	0.733	0.73	2.68592e-08
RPL23	2.18641e-26	0.30236	0.978	0.947	8.00246e-22
TPT1	1.42245e-41	0.303471	1	0.997	5.20631e-37
RPL34	1.20047e-39	0.303563	0.994	0.981	4.39385e-35
C12orf75	2.6701e-14	0.312455	0.524	0.444	9.77284e-10
MLF1	4.84902e-15	0.316208	0.685	0.632	1.77479e-10
RPL27A	3.59503e-30	0.31994	0.966	0.924	1.31582e-25
C12orf57	4.58105e-15	0.322357	0.638	0.597	1.67671e-10
MEST	0.0295468	0.324329	0.112	0.094	1
RAMP1	3.74645e-24	0.324418	0.329	0.208	1.37124e-19
TNNT2	2.05866e-69	0.32506	1	1	7.53492e-65
RPL41	1.53376e-55	0.325805	0.999	0.995	5.61373e-51
RPL37A	2.78549e-57	0.32986	0.997	0.99	1.01952e-52
MYL4	2.54316e-39	0.336808	1	1	9.30821e-35
RPL31	3.01694e-35	0.339088	0.942	0.893	1.10423e-30
HSPB1	3.60732e-23	0.345228	0.891	0.88	1.32032e-18
PLN	1.97173e-46	0.346662	1	0.999	7.21674e-42
IFITM2	5.39792e-41	0.351756	0.392	0.224	1.97569e-36
CXCL12	6.96576e-25	0.356526	0.453	0.325	2.54954e-20
HPS1	9.80457e-36	0.359751	0.435	0.291	3.58857e-31
HOPX	2.00499e-08	0.359887	0.5	0.443	0.000733847
HIST1H4C	2.04983e-07	0.364536	0.431	0.373	0.0075026
AC119673.2	6.55184e-71	0.367974	0.302	0.114	2.39804e-66
HNRNPA1	7.94646e-36	0.377293	0.804	0.762	2.90848e-31
TPM1	9.87638e-75	0.378331	1	1	3.61485e-70
PPP1R1A	2.21897e-11	0.37936	0.584	0.568	8.12164e-07
CALD1	8.83314e-12	0.389023	0.639	0.615	3.23302e-07
RPL37	2.72689e-57	0.392469	0.993	0.958	9.98069e-53
MTRNR2L8	9.43255e-21	0.39297	0.662	0.594	3.45241e-16
RPS20	7.77946e-41	0.406357	0.946	0.906	2.84736e-36
STARD4-AS1	1.08319e-35	0.415945	0.714	0.552	3.96458e-31
RPL10	1.04932e-67	0.417915	0.999	0.986	3.84061e-63
FRZB	1.80228e-35	0.419988	0.118	0.033	6.59652e-31
DSTN	6.1534e-40	0.425976	0.908	0.861	2.2522e-35
MT-ND3	1.31724e-91	0.431715	1	1	4.82124e-87
NEXN	4.90643e-33	0.431807	0.817	0.775	1.7958e-28
MGP	3.29392e-39	0.455311	0.108	0.025	1.20561e-34
ANXA5	3.03274e-24	0.460326	0.603	0.548	1.11001e-19
RPS29	3.90062e-78	0.472479	0.985	0.946	1.42767e-73
IFITM3	8.37446e-22	0.475805	0.462	0.342	3.06514e-17
FN1	0.272177	0.476682	0.183	0.202	1
RPS27	4.26165e-86	0.482075	0.994	0.961	1.55981e-81
MFAP4	3.12916e-43	0.485246	0.382	0.222	1.1453e-38
TGM2	4.54756e-31	0.508816	0.657	0.569	1.66445e-26
RPS26	1.27156e-83	0.53854	0.966	0.904	4.65403e-79
MB	7.50648e-42	0.561929	0.724	0.617	2.74745e-37
MDK	1.45687e-42	0.562011	0.845	0.791	5.33231e-38
G0S2	8.89074e-54	0.605363	0.445	0.257	3.2541e-49
NREP	1.14092e-90	0.615124	0.954	0.898	4.17589e-86
LGALS1	0.0022562	0.623896	0.221	0.194	1
PEG10	2.23143e-42	0.644946	0.503	0.353	8.16725e-38
LINC00881	7.56612e-60	0.728158	0.681	0.569	2.76928e-55
MYL2	7.55983e-58	1.02216	0.812	0.626	2.76697e-53
COL3A1	8.14093e-21	1.05027	0.186	0.094	2.97966e-16
COL1A2	2.64798e-34	1.06581	0.105	0.027	9.69187e-30
COL1A1	7.41798e-22	1.10553	0.236	0.134	2.71505e-17
SERPINE2	1.6868e-38	1.12623	0.154	0.051	6.17387e-34
DLK1	1.67469e-108	1.51274	0.129	0.007	6.12954e-104

### Sheet: RNA-seq DEGs exp 1
	HEL47.2	HEL24.3	K1	HEL149.2	baseMean	log2FoldChange	lfcSE	stat	pvalue	padj
NGFR	1903	1368	1108	6	1049.28	-5.6	0.43	-13.03	7.771e-39	3.741e-35
ZNF559	275	363	385	2	245.76	-4.53	0.47	-9.67	3.982e-22	6.972e-19
PCDH18	983	1104	1068	24	763.74	-4.51	0.35	-12.7	5.825e-37	2.244e-33
GUCY1A1	1538	812	1216	24	842.78	-4.49	0.38	-11.78	4.667e-32	1.498e-28
SVIL-AS1	450	182	399	0	238.77	-4.4	0.5	-8.82	1.134e-18	1.285e-15
AC104083.1	270	174	255	1	164.61	-4.37	0.48	-9.16	5.349e-20	7.357e-17
PGM5	177	153	156	0	115.93	-4.13	0.5	-8.28	1.219e-16	8.695e-14
SEMA5B	384	450	308	5	278.56	-4.12	0.46	-8.87	7.271e-19	8.751e-16
PLXNA4	276	297	237	3	196.21	-4.11	0.47	-8.75	2.141e-18	2.062e-15
UNC5C	1026	730	673	23	585.68	-4.05	0.39	-10.36	3.685e-25	7.884e-22
TBX2	168	275	212	0	159.29	-3.99	0.51	-7.84	4.645e-15	2.710e-12
LTBP4	979	809	2311	24	951.49	-3.9	0.47	-8.35	6.971e-17	5.370e-14
ZNF37A	849	359	406	8	381.94	-3.83	0.48	-7.97	1.623e-15	9.764e-13
DSC3	1176	988	1157	53	803.7	-3.82	0.28	-13.73	6.698e-43	6.449e-39
DES	303	134	461	1	205.83	-3.67	0.52	-7.12	1.059e-12	3.923e-10
CYSLTR2	356	250	380	13	235.47	-3.61	0.4	-9.14	6.141e-20	7.884e-17
HAS2	297	173	441	6	212.2	-3.59	0.48	-7.49	6.853e-14	3.069e-11
EMILIN1	1225	801	786	42	680.37	-3.58	0.38	-9.49	2.259e-21	3.347e-18
FIBIN	170	220	301	5	165.44	-3.57	0.47	-7.53	5.062e-14	2.321e-11
COL3A1	82727	46006	29726	1602	38330.46	-3.54	0.46	-7.74	9.997e-15	5.501e-12
HAND2	386	144	585	2	254.64	-3.49	0.52	-6.71	1.886e-11	5.858e-09
VEGFC	302	352	473	16	271.98	-3.46	0.41	-8.41	4.256e-17	3.415e-14
STRA6	122	103	146	2	88.14	-3.46	0.49	-7.03	2.019e-12	6.820e-10
CSPG4	1050	1407	743	38	795.33	-3.45	0.45	-7.67	1.678e-14	8.503e-12
CRB2	521	478	871	29	446.24	-3.44	0.4	-8.69	3.547e-18	3.253e-15
MAB21L2	300	482	276	8	262.05	-3.44	0.49	-7.05	1.799e-12	6.299e-10
IGF2	37446	18480	12876	837	16616.93	-3.28	0.47	-7.04	1.956e-12	6.725e-10
GDF6	816	867	1069	63	672.32	-3.27	0.31	-10.45	1.401e-25	3.372e-22
SLN	92	116	197	1	95.6	-3.26	0.52	-6.26	3.784e-10	9.109e-08
COLEC11	113	84	124	2	76.14	-3.25	0.5	-6.52	6.925e-11	1.905e-08
PDE3A	2368	1449	1887	134	1382.79	-3.23	0.31	-10.48	1.123e-25	3.088e-22
COL6A1	9376	5095	5408	424	4822.55	-3.18	0.37	-8.56	1.157e-17	9.683e-15
EDNRA	321	329	697	19	319.4	-3.16	0.46	-6.89	5.430e-12	1.772e-09
HTRA3	1242	599	1255	64	736.98	-3.12	0.39	-7.97	1.599e-15	9.764e-13
C6orf141	119	73	119	2	73.42	-3.12	0.51	-6.17	6.665e-10	1.475e-07
ITGA8	1596	1240	843	72	905.76	-3.11	0.42	-7.47	8.033e-14	3.438e-11
NPY5R	122	113	103	3	81.84	-3.11	0.5	-6.27	3.613e-10	8.806e-08
ISLR	135	121	80	1	81.44	-3.1	0.52	-5.91	3.441e-09	6.568e-07
DGKI	1332	1935	3210	122	1561.99	-3.09	0.43	-7.25	4.057e-13	1.563e-10
TXNIP	994	584	1421	61	711.37	-3.07	0.41	-7.56	3.881e-14	1.823e-11
HEYL	242	283	113	2	157.5	-3.07	0.53	-5.81	6.419e-09	1.177e-06
RERG	71	61	73	0	48.66	-3.06	0.53	-5.77	7.982e-09	1.423e-06
FRZB	745	309	472	26	364	-3.05	0.45	-6.82	8.819e-12	2.831e-09
AC008443.3	102	73	100	2	65.43	-3.05	0.51	-6.03	1.607e-09	3.291e-07
NPR3	1486	1921	2836	148	1519.77	-3.04	0.38	-8.09	5.919e-16	3.931e-13
PTN	139	145	223	8	121.87	-2.99	0.46	-6.44	1.226e-10	3.190e-08
PTGER3	139	98	169	6	96.78	-2.96	0.47	-6.26	3.847e-10	9.145e-08
COL6A3	6749	2954	1312	63	2648.59	-2.94	0.53	-5.56	2.630e-08	4.186e-06
COL1A1	73188	45672	23534	2387	34945.69	-2.91	0.48	-6.12	9.582e-10	2.050e-07
DOK5	161	193	240	12	144.81	-2.9	0.44	-6.55	5.946e-11	1.684e-08
SOD3	92	139	112	3	84.04	-2.89	0.51	-5.64	1.729e-08	2.846e-06
GUCY1B1	617	259	275	17	275.91	-2.88	0.49	-5.91	3.445e-09	6.568e-07
PTH1R	144	150	236	10	127.76	-2.86	0.46	-6.23	4.748e-10	1.102e-07
HIST1H3I	363	90	252	4	163.12	-2.83	0.53	-5.35	8.832e-08	1.251e-05
GSDMD	538	362	579	46	360.1	-2.79	0.34	-8.2	2.372e-16	1.631e-13
TGFBR3	3021	3399	5727	362	2960.62	-2.79	0.36	-7.71	1.279e-14	6.698e-12
TSPAN7	204	423	575	18	291.64	-2.79	0.5	-5.63	1.818e-08	2.942e-06
KCNH2	165	89	202	7	107.69	-2.78	0.49	-5.68	1.338e-08	2.322e-06
ADCYAP1R1	205	96	106	4	97.08	-2.78	0.52	-5.4	6.688e-08	9.683e-06
CTNNA3	706	154	514	12	317.9	-2.78	0.52	-5.33	9.973e-08	1.388e-05
RELN	835	1159	4138	43	1415.17	-2.78	0.53	-5.25	1.546e-07	2.082e-05
LRRN3	158	401	494	12	255.88	-2.75	0.52	-5.34	9.427e-08	1.325e-05
ART4	159	128	294	10	137.74	-2.74	0.48	-5.65	1.629e-08	2.705e-06
MMP9	635	324	265	23	297.3	-2.73	0.48	-5.67	1.466e-08	2.476e-06
SEMA5A	2638	3012	4494	346	2496.03	-2.7	0.33	-8.07	6.973e-16	4.476e-13
CACNA1C	749	322	215	14	309.38	-2.69	0.52	-5.17	2.330e-07	3.073e-05
NPY1R	244	217	304	24	187.59	-2.68	0.38	-7.09	1.355e-12	4.924e-10
MASP1	377	350	902	34	386.59	-2.68	0.47	-5.68	1.368e-08	2.352e-06
FBLN2	517	418	528	54	361.83	-2.66	0.3	-8.81	1.212e-18	1.297e-15
RSPO3	142	139	358	9	150.43	-2.64	0.51	-5.17	2.397e-07	3.140e-05
PLAT	502	408	606	56	373.14	-2.62	0.32	-8.29	1.115e-16	8.262e-14
DNM3OS	288	224	110	8	152.96	-2.61	0.52	-5.03	4.944e-07	5.989e-05
AFAP1L2	863	558	529	65	482.37	-2.59	0.39	-6.66	2.684e-11	8.204e-09
AC009041.2	157	172	216	16	134.11	-2.58	0.43	-6.05	1.424e-09	2.948e-07
EFS	413	192	533	28	270.08	-2.57	0.46	-5.56	2.682e-08	4.202e-06
PPP2R2B	117	72	77	4	64.17	-2.55	0.51	-4.98	6.325e-07	7.427e-05
ZNF469	2006	598	572	45	757.76	-2.55	0.52	-4.91	9.150e-07	1.055e-04
LRRC61	48	37	58	0	33.61	-2.54	0.55	-4.67	3.057e-06	2.958e-04
COL1A2	32061	21673	22932	3169	19103.3	-2.53	0.29	-8.58	9.425e-18	8.250e-15
ANGPT1	600	203	337	26	272.75	-2.5	0.48	-5.16	2.445e-07	3.181e-05
HAND2-AS1	133	47	178	2	82.3	-2.5	0.54	-4.61	3.934e-06	3.660e-04
DLK1	3435	748	1757	112	1400.61	-2.49	0.51	-4.93	8.177e-07	9.486e-05
RYR2	214	186	706	14	256.48	-2.45	0.53	-4.62	3.761e-06	3.516e-04
LYPD6	234	155	517	18	212.8	-2.44	0.5	-4.82	1.406e-06	1.556e-04
CARMN	1364	2132	616	78	1048.77	-2.43	0.52	-4.7	2.656e-06	2.664e-04
CMKLR1	69	43	50	1	38.6	-2.43	0.54	-4.51	6.437e-06	5.697e-04
RGS6	280	186	217	25	168.8	-2.41	0.4	-5.98	2.230e-09	4.428e-07
HLA-DPA1	99	62	70	4	55.82	-2.41	0.51	-4.69	2.696e-06	2.690e-04
SSC5D	92	83	119	8	71.7	-2.39	0.48	-5.02	5.274e-07	6.257e-05
SLC8A1	438	1123	2464	55	955.68	-2.39	0.53	-4.51	6.479e-06	5.697e-04
CPM	811	628	630	92	519.19	-2.38	0.32	-7.35	2.038e-13	8.350e-11
AC073174.2	105	39	194	0	76.62	-2.38	0.55	-4.31	1.653e-05	1.278e-03
GABBR1	1226	684	811	112	674.1	-2.37	0.37	-6.44	1.158e-10	3.055e-08
FREM1	629	320	834	61	428.92	-2.37	0.43	-5.52	3.433e-08	5.246e-06
LY6E	579	157	362	24	260.24	-2.36	0.51	-4.67	2.967e-06	2.886e-04
CCDC144NL-AS1	439	115	395	18	222.26	-2.35	0.52	-4.56	5.092e-06	4.647e-04
ARHGEF25	68	49	65	3	43.82	-2.35	0.52	-4.52	6.251e-06	5.573e-04
LGI2	143	230	617	13	232.72	-2.35	0.53	-4.4	1.095e-05	8.827e-04
ZBED6CL	44	41	38	0	29.46	-2.35	0.55	-4.27	1.934e-05	1.475e-03
DUSP27	82	30	112	0	51.15	-2.34	0.55	-4.24	2.246e-05	1.657e-03
PPP1R3C	136	57	183	6	87.94	-2.33	0.53	-4.43	9.599e-06	7.968e-04
COL6A6	145	120	94	10	89.05	-2.32	0.49	-4.77	1.876e-06	1.953e-04
HAND1	172	44	139	3	82.22	-2.31	0.54	-4.25	2.169e-05	1.625e-03
LSAMP	415	321	591	57	326.58	-2.3	0.37	-6.21	5.262e-10	1.192e-07
SULF1	1704	2393	981	163	1300.93	-2.3	0.48	-4.83	1.362e-06	1.525e-04
NHS	202	106	95	9	98.17	-2.3	0.51	-4.5	6.809e-06	5.936e-04
PCAT7	77	221	367	6	159.06	-2.29	0.54	-4.21	2.528e-05	1.851e-03
HIST1H4L	208	43	138	2	89.66	-2.28	0.55	-4.15	3.341e-05	2.348e-03
RSPO4	108	33	59	0	46.43	-2.28	0.55	-4.12	3.728e-05	2.573e-03
BMP10	138	77	73	6	70.03	-2.26	0.52	-4.37	1.227e-05	9.722e-04
EGR1	355	348	338	50	263.47	-2.24	0.35	-6.36	1.967e-10	4.918e-08
LTBP3	176	162	297	24	155.55	-2.24	0.44	-5.11	3.215e-07	4.100e-05
RGS4	190	372	1130	19	394.99	-2.23	0.54	-4.1	4.183e-05	2.816e-03
DEPTOR	142	489	180	8	207.11	-2.23	0.55	-4.08	4.431e-05	2.952e-03
THBS4	38	41	74	1	36.17	-2.22	0.55	-4.05	5.021e-05	3.300e-03
LOX	3105	1750	1716	307	1645.57	-2.19	0.39	-5.68	1.386e-08	2.362e-06
MIR1-1HG-AS1	67	100	218	6	91.5	-2.18	0.54	-4.07	4.675e-05	3.094e-03
KREMEN1	40	58	61	2	38.74	-2.18	0.54	-4.03	5.632e-05	3.634e-03
ROR2	213	136	262	26	149.89	-2.16	0.42	-5.08	3.870e-07	4.839e-05
PRKCB	357	111	256	21	173.21	-2.16	0.5	-4.3	1.679e-05	1.293e-03
VAT1L	142	57	98	7	71.19	-2.16	0.52	-4.16	3.162e-05	2.247e-03
SLC45A4	2727	3771	5708	583	3054.09	-2.15	0.39	-5.55	2.921e-08	4.500e-06
BCAM	384	442	1029	67	450.23	-2.15	0.47	-4.56	5.157e-06	4.685e-04
CPED1	468	263	367	53	273.21	-2.14	0.38	-5.61	2.019e-08	3.241e-06
XACT	116	50	184	6	81.68	-2.14	0.54	-3.99	6.567e-05	4.146e-03
LRRC55	73	33	58	2	38.8	-2.14	0.54	-3.95	7.884e-05	4.790e-03
NRG3	359	375	556	66	323.53	-2.12	0.36	-5.82	5.784e-09	1.071e-06
ABO	131	139	130	17	100.84	-2.12	0.44	-4.78	1.752e-06	1.864e-04
SOX8	90	110	151	13	86.97	-2.1	0.48	-4.4	1.086e-05	8.827e-04
SLIT3	2161	2793	2260	401	1859.38	-2.08	0.35	-5.99	2.050e-09	4.113e-07
CCDC102B	545	320	245	45	277.63	-2.08	0.47	-4.47	7.715e-06	6.641e-04
PRDM6	170	92	121	15	94.4	-2.07	0.47	-4.39	1.109e-05	8.902e-04
PDLIM3	1036	2175	2136	245	1362.52	-2.06	0.44	-4.64	3.495e-06	3.327e-04
ATP1B2	100	142	374	13	146.27	-2.05	0.53	-3.85	1.180e-04	6.803e-03
GIMAP7	373	286	517	63	293.14	-2.04	0.37	-5.55	2.838e-08	4.408e-06
PDGFRB	1931	1802	915	213	1191.48	-2.04	0.45	-4.54	5.669e-06	5.078e-04
ADAMTS15	460	333	217	43	255.14	-2.04	0.46	-4.39	1.122e-05	8.966e-04
SLC16A12	75	91	244	8	97.07	-2.04	0.54	-3.8	1.463e-04	8.119e-03
TRIM4	404	329	528	72	316.9	-2.02	0.34	-6.03	1.678e-09	3.402e-07
ADAMTS18	117	100	125	16	85.63	-2.02	0.44	-4.64	3.508e-06	3.327e-04
MFSD4A	152	42	137	6	77.54	-2.02	0.54	-3.75	1.794e-04	9.679e-03
LMOD1	243	271	212	37	185.89	-2.01	0.42	-4.82	1.458e-06	1.604e-04
EPHB3	144	125	206	23	118.16	-2.01	0.43	-4.68	2.857e-06	2.821e-04
AC093908.1	117	108	282	16	121.81	-2.01	0.51	-3.95	7.898e-05	4.790e-03
MTCO1P15	40	31	27	0	23.44	-2.01	0.55	-3.62	2.951e-04	1.468e-02
NEURL1B	385	298	363	63	265.8	-1.99	0.32	-6.22	4.894e-10	1.122e-07
RASL10B	359	261	298	53	232.84	-1.99	0.35	-5.66	1.521e-08	2.546e-06
CCDC183	57	53	94	6	49.54	-1.99	0.52	-3.84	1.247e-04	7.087e-03
LEF1	171	45	132	7	81.89	-1.99	0.54	-3.68	2.296e-04	1.188e-02
MGAT3	254	150	274	35	168.24	-1.98	0.41	-4.85	1.250e-06	1.416e-04
IFITM1	47	32	26	0	25.09	-1.98	0.56	-3.58	3.502e-04	1.695e-02
DOK6	135	120	287	21	131.71	-1.97	0.49	-4.01	6.035e-05	3.835e-03
DAAM2	594	693	271	61	400.8	-1.97	0.5	-3.95	7.693e-05	4.759e-03
ATP8A2	92	127	218	16	107.43	-1.97	0.5	-3.94	8.304e-05	4.997e-03
COL21A1	249	71	73	5	93.44	-1.97	0.55	-3.58	3.404e-04	1.655e-02
C8orf31	61	26	41	1	30.18	-1.97	0.55	-3.57	3.615e-04	1.736e-02
ARHGAP6	633	98	222	13	223.01	-1.96	0.55	-3.56	3.688e-04	1.754e-02
CD248	1700	973	555	135	812.29	-1.95	0.49	-4.01	5.979e-05	3.812e-03
AC010533.1	37	39	42	2	28.75	-1.95	0.54	-3.59	3.313e-04	1.619e-02
ZNF132	26	88	116	0	55.07	-1.95	0.56	-3.52	4.366e-04	2.011e-02
CPXM2	1482	1476	916	218	1001.69	-1.94	0.41	-4.78	1.770e-06	1.872e-04
DDR2	677	517	356	81	395.84	-1.94	0.43	-4.51	6.454e-06	5.697e-04
MRC2	3250	3051	3008	629	2405.49	-1.93	0.26	-7.48	7.484e-14	3.275e-11
PCOLCE	468	613	375	77	377.3	-1.93	0.43	-4.46	8.337e-06	7.011e-04
TSPOAP1	53	26	66	2	34.05	-1.93	0.55	-3.52	4.242e-04	1.968e-02
KCNE4	201	70	45	2	75.29	-1.92	0.55	-3.46	5.420e-04	2.394e-02
GNA14	1185	1059	1551	253	967.62	-1.91	0.27	-7.09	1.384e-12	4.937e-10
GPR153	107	125	127	18	91.18	-1.91	0.45	-4.24	2.209e-05	1.636e-03
DTX3	156	152	314	29	153.37	-1.91	0.47	-4.09	4.249e-05	2.851e-03
TTC34	62	21	38	0	28.11	-1.91	0.56	-3.44	5.784e-04	2.520e-02
GABRA2	59	72	79	8	52.51	-1.9	0.5	-3.77	1.638e-04	8.911e-03
TSPYL5	252	280	843	49	330.47	-1.9	0.51	-3.7	2.141e-04	1.129e-02
PSPHP1	32	21	32	0	19.96	-1.9	0.56	-3.42	6.168e-04	2.632e-02
SLC7A4	36	20	33	0	20.82	-1.9	0.56	-3.42	6.254e-04	2.647e-02
PTPRD	2156	1982	3449	485	1918.42	-1.89	0.32	-5.85	4.980e-09	9.310e-07
LAMA2	228	276	177	35	175.68	-1.89	0.46	-4.15	3.373e-05	2.362e-03
FGF5	27	38	97	0	37.54	-1.89	0.56	-3.41	6.556e-04	2.739e-02
COPZ2	99	42	28	0	40.12	-1.89	0.56	-3.39	6.905e-04	2.853e-02
SLIT2	7438	7591	7944	1626	5954.07	-1.88	0.24	-7.74	9.705e-15	5.497e-12
DACT3	171	191	403	35	188.42	-1.88	0.48	-3.95	7.711e-05	4.759e-03
TBX20	120	95	356	15	134.69	-1.88	0.53	-3.52	4.294e-04	1.983e-02
CPSF1P1	23	32	33	0	21.13	-1.88	0.56	-3.38	7.350e-04	2.986e-02
DACT1	416	650	598	99	430.11	-1.87	0.4	-4.61	4.027e-06	3.728e-04
EMP2	326	242	627	60	293.37	-1.87	0.45	-4.12	3.755e-05	2.582e-03
DPY19L2P1	176	123	484	24	185.4	-1.87	0.53	-3.55	3.800e-04	1.793e-02
SMAD9	193	181	272	39	163.49	-1.86	0.39	-4.77	1.806e-06	1.891e-04
PALM2	62	63	96	9	54.7	-1.86	0.5	-3.71	2.081e-04	1.101e-02
SNTA1	108	147	446	18	166.48	-1.86	0.54	-3.46	5.481e-04	2.415e-02
GNAS-AS1	41	33	53	3	30.7	-1.86	0.54	-3.45	5.532e-04	2.428e-02
ST6GALNAC5	63	24	30	0	27.42	-1.86	0.56	-3.35	8.050e-04	3.170e-02
CALHM2	116	32	43	1	44.81	-1.86	0.56	-3.35	8.158e-04	3.193e-02
FXYD6	484	292	401	75	298.42	-1.85	0.35	-5.23	1.674e-07	2.238e-05
NDRG2	821	439	753	127	506.54	-1.85	0.36	-5.21	1.934e-07	2.569e-05
ZNF704	1417	799	1733	245	986.75	-1.85	0.36	-5.09	3.569e-07	4.522e-05
SLC1A4	2947	3291	1813	477	2099.6	-1.85	0.42	-4.41	1.043e-05	8.585e-04
ZNF503	684	523	349	87	399.27	-1.85	0.44	-4.24	2.209e-05	1.636e-03
ANKRD18B	79	32	47	3	37.8	-1.85	0.55	-3.38	7.170e-04	2.932e-02
MTND2P26	36	25	24	0	20.24	-1.85	0.56	-3.33	8.802e-04	3.383e-02
DCN	423	333	49	2	198.59	-1.85	0.56	-3.32	8.903e-04	3.415e-02
TNFRSF19	1002	935	713	172	687.4	-1.84	0.36	-5.06	4.103e-07	5.065e-05
CAND2	122	91	115	18	82.72	-1.84	0.44	-4.18	2.868e-05	2.061e-03
CNTFR	64	60	121	9	59.75	-1.84	0.52	-3.58	3.499e-04	1.695e-02
COL5A3	333	223	115	26	169.19	-1.84	0.51	-3.57	3.637e-04	1.736e-02
GABRB2	22	74	98	0	46.43	-1.84	0.56	-3.31	9.376e-04	3.568e-02
INPP4B	361	386	514	84	323.04	-1.83	0.34	-5.33	1.002e-07	1.388e-05
LRFN5	161	132	325	29	151.43	-1.83	0.48	-3.82	1.326e-04	7.468e-03
TNFRSF9	144	100	108	19	88.97	-1.82	0.45	-4.03	5.491e-05	3.572e-03
TRIM14	46	45	102	5	46.29	-1.82	0.54	-3.37	7.602e-04	3.050e-02
IL33	30	136	87	1	63.08	-1.82	0.56	-3.28	1.055e-03	3.898e-02
FCN3	479	113	164	21	181.68	-1.81	0.54	-3.35	8.094e-04	3.181e-02
NKAIN2	24	39	42	1	25.5	-1.81	0.55	-3.26	1.122e-03	4.128e-02
MEIS3	192	184	206	38	149.5	-1.8	0.37	-4.81	1.495e-06	1.627e-04
COL16A1	268	133	92	18	122.53	-1.8	0.52	-3.43	6.071e-04	2.604e-02
RYR3	232	75	85	11	94.97	-1.8	0.54	-3.34	8.327e-04	3.246e-02
MYO1F	341	146	56	7	131.8	-1.8	0.55	-3.25	1.148e-03	4.209e-02
FMN2	47	146	321	6	121.79	-1.8	0.55	-3.24	1.199e-03	4.372e-02
ARHGAP20	96	98	128	18	81.52	-1.79	0.45	-3.98	6.791e-05	4.260e-03
ATRNL1	221	366	525	60	281.15	-1.79	0.46	-3.88	1.027e-04	6.028e-03
SH3BP1	150	118	96	19	92.65	-1.79	0.47	-3.79	1.496e-04	8.229e-03
TMEM273	58	69	151	9	67.34	-1.79	0.53	-3.37	7.386e-04	2.994e-02
CDH11	4567	4081	2436	703	2884.44	-1.78	0.41	-4.33	1.466e-05	1.143e-03
CCDC80	1679	1121	1461	316	1095.81	-1.77	0.27	-6.5	8.227e-11	2.231e-08
IL18R1	172	188	184	35	140.41	-1.77	0.4	-4.4	1.075e-05	8.812e-04
UBA7	95	46	58	7	48.8	-1.77	0.53	-3.36	7.801e-04	3.104e-02
SERPINF1	140	184	405	33	179.29	-1.76	0.5	-3.5	4.613e-04	2.100e-02
ARRDC3	3964	4037	2781	754	2824.08	-1.75	0.37	-4.8	1.588e-06	1.718e-04
SNHG18	137	117	139	25	100.44	-1.75	0.41	-4.26	2.058e-05	1.554e-03
LRP1B	439	712	572	111	450.08	-1.75	0.42	-4.2	2.634e-05	1.914e-03
PRSS35	186	106	129	24	106.17	-1.75	0.45	-3.87	1.108e-04	6.449e-03
IGF2-AS	81	31	25	0	32.36	-1.75	0.56	-3.16	1.601e-03	5.512e-02
CNTN6	243	282	629	61	286.05	-1.74	0.47	-3.67	2.419e-04	1.242e-02
SLC4A4	244	380	925	67	378.83	-1.74	0.51	-3.39	6.945e-04	2.858e-02
KCNS3	158	73	62	10	72.27	-1.74	0.53	-3.26	1.118e-03	4.126e-02
LIX1	35	64	79	5	43.99	-1.74	0.54	-3.2	1.357e-03	4.793e-02
EGFLAM	958	176	273	37	336.38	-1.74	0.54	-3.2	1.362e-03	4.804e-02
ADAMTS3	333	263	341	69	241.34	-1.73	0.32	-5.44	5.266e-08	7.741e-06
GSAP	155	126	74	16	90.36	-1.73	0.51	-3.38	7.349e-04	2.986e-02
PTX3	92	102	40	6	59.21	-1.73	0.55	-3.17	1.535e-03	5.336e-02
S1PR5	120	74	24	1	53.06	-1.72	0.56	-3.1	1.968e-03	6.431e-02
KCNN3	686	395	484	110	400.61	-1.71	0.37	-4.67	2.945e-06	2.879e-04
AC011676.5	115	112	132	23	91.97	-1.71	0.43	-4.02	5.861e-05	3.749e-03
MMRN1	3330	3183	9119	884	3855.94	-1.71	0.46	-3.68	2.303e-04	1.189e-02
EHHADH	103	121	302	22	128.21	-1.71	0.52	-3.31	9.356e-04	3.568e-02
L1CAM	459	159	109	22	178.04	-1.71	0.54	-3.16	1.581e-03	5.465e-02
SHOX2	481	428	75	18	247.96	-1.71	0.55	-3.08	2.062e-03	6.661e-02
AC002454.1	30	20	42	1	21.69	-1.71	0.55	-3.08	2.078e-03	6.693e-02
CD4	62	27	22	0	26.28	-1.71	0.56	-3.07	2.122e-03	6.777e-02
GMPR	335	153	301	49	197.4	-1.7	0.43	-3.91	9.315e-05	5.568e-03
HIST1H2BI	232	86	190	26	125	-1.7	0.49	-3.47	5.217e-04	2.322e-02
PLXDC1	64	78	42	6	46.7	-1.7	0.54	-3.16	1.596e-03	5.509e-02
AP002989.1	47	23	27	1	23.14	-1.7	0.56	-3.05	2.255e-03	7.100e-02
OTX2	457	448	896	119	454.59	-1.69	0.41	-4.13	3.661e-05	2.536e-03
EDNRB	214	419	334	58	252.08	-1.69	0.47	-3.61	3.082e-04	1.522e-02
DLG3	202	113	506	31	195.37	-1.69	0.53	-3.19	1.404e-03	4.925e-02
RETREG1	41	38	116	4	45.99	-1.69	0.55	-3.06	2.207e-03	6.990e-02
LINC00921	33	27	19	0	19.01	-1.69	0.56	-3.05	2.326e-03	7.261e-02
HLA-DRB1	44	129	460	2	145.42	-1.68	0.56	-3.03	2.430e-03	7.536e-02
WFDC1	265	71	36	0	87.65	-1.68	0.55	-3.02	2.487e-03	7.650e-02
SYT4	17	32	41	0	21.49	-1.68	0.56	-3.02	2.506e-03	7.692e-02
GPX7	585	396	531	117	390.01	-1.67	0.31	-5.47	4.627e-08	6.908e-06
PLEKHA2	283	102	274	35	161.76	-1.67	0.49	-3.42	6.211e-04	2.636e-02
SNTB1	1150	666	355	114	553.67	-1.67	0.5	-3.36	7.798e-04	3.104e-02
PDZRN3	217	72	169	22	112.06	-1.67	0.51	-3.29	1.018e-03	3.783e-02
LTK	123	49	113	13	69.63	-1.66	0.51	-3.24	1.206e-03	4.389e-02
NKD1	40	48	62	6	37.37	-1.66	0.53	-3.14	1.680e-03	5.735e-02
CDH20	199	162	49	11	103.38	-1.66	0.55	-3.01	2.583e-03	7.846e-02
SLIT2-IT1	87	78	94	16	66.07	-1.65	0.46	-3.61	3.069e-04	1.522e-02
PLCG2	213	356	241	51	212.52	-1.65	0.46	-3.57	3.520e-04	1.699e-02
PRR16	96	57	98	14	62.69	-1.65	0.48	-3.41	6.410e-04	2.689e-02
RAB7B	92	67	33	5	47.86	-1.65	0.55	-3.01	2.617e-03	7.910e-02
TNR	61	31	27	2	28.8	-1.65	0.55	-2.97	2.952e-03	8.627e-02
SPIN4	5035	3588	7573	1228	4119.19	-1.64	0.34	-4.76	1.933e-06	2.002e-04
GFPT2	367	162	155	37	172.11	-1.64	0.5	-3.3	9.759e-04	3.684e-02
NUP62CL	137	46	127	13	75.04	-1.64	0.53	-3.13	1.760e-03	5.939e-02
PSD	44	59	48	6	38.25	-1.64	0.53	-3.08	2.075e-03	6.692e-02
C1QTNF3	549	135	123	22	195.07	-1.64	0.55	-3	2.735e-03	8.149e-02
GFRA3	67	18	39	1	28.94	-1.64	0.56	-2.94	3.257e-03	9.297e-02
LRRC32	1097	562	582	156	574.36	-1.63	0.42	-3.91	9.340e-05	5.568e-03
PARM1	413	129	311	47	210.25	-1.63	0.49	-3.32	9.085e-04	3.478e-02
ALX1	46	85	81	9	53.81	-1.63	0.53	-3.08	2.046e-03	6.633e-02
ZNF214	31	39	56	4	30.99	-1.63	0.54	-2.99	2.779e-03	8.232e-02
APOBEC3G	53	16	29	0	22.74	-1.63	0.56	-2.94	3.324e-03	9.416e-02
SLC49A3	405	314	355	86	279.58	-1.62	0.32	-5.05	4.324e-07	5.303e-05
BOC	174	217	245	46	165.13	-1.62	0.4	-4.01	6.147e-05	3.894e-03
SEPT6	877	489	833	171	562.87	-1.61	0.34	-4.74	2.189e-06	2.242e-04
EBF4	134	100	150	27	98.07	-1.61	0.42	-3.85	1.188e-04	6.832e-03
CXCL12	353	447	185	56	258.61	-1.61	0.5	-3.23	1.256e-03	4.547e-02
LRRC75A	162	88	83	18	84.11	-1.61	0.5	-3.21	1.306e-03	4.665e-02
ID4	313	824	398	83	406.19	-1.61	0.51	-3.14	1.686e-03	5.748e-02
MRC1	2947	4463	6819	1032	3662.06	-1.6	0.41	-3.9	9.441e-05	5.611e-03
ACTA2	6116	9627	4990	1478	5525.91	-1.6	0.44	-3.66	2.569e-04	1.305e-02
GALNT14	265	98	148	28	127.28	-1.6	0.5	-3.22	1.282e-03	4.598e-02
FGFR2	298	162	581	57	254.33	-1.6	0.5	-3.22	1.298e-03	4.648e-02
PRDM8	56	44	57	8	39.42	-1.6	0.51	-3.12	1.785e-03	5.998e-02
LGALS3BP	167	198	116	30	125.84	-1.59	0.48	-3.29	1.002e-03	3.738e-02
C3orf70	176	219	175	41	149.54	-1.58	0.43	-3.68	2.315e-04	1.192e-02
ALPK3	3858	3902	4863	1121	3318.81	-1.56	0.24	-6.45	1.141e-10	3.051e-08
MXRA8	437	324	508	106	328.46	-1.56	0.32	-4.94	7.672e-07	8.954e-05
CCDC8	392	288	461	94	294.76	-1.56	0.33	-4.78	1.784e-06	1.878e-04
CAPG	460	607	654	140	452.26	-1.56	0.36	-4.33	1.491e-05	1.158e-03
EMCN	484	451	563	130	392.61	-1.55	0.28	-5.47	4.516e-08	6.794e-06
ADCY3	389	194	205	54	201.55	-1.55	0.46	-3.39	6.925e-04	2.856e-02
MTUS2	83	145	219	25	113.08	-1.55	0.51	-3.05	2.307e-03	7.224e-02
S100A4	550	129	406	56	264.66	-1.55	0.52	-3.01	2.627e-03	7.929e-02
CRTAC1	67	74	51	10	49.39	-1.55	0.52	-2.98	2.930e-03	8.587e-02
PLVAP	55439	42663	38581	11822	36029.1	-1.54	0.31	-5.03	4.945e-07	5.989e-05
GRIA3	110	127	264	30	125.5	-1.54	0.49	-3.13	1.757e-03	5.939e-02
CCDC68	392	199	129	39	182.86	-1.54	0.51	-3	2.666e-03	8.010e-02
RGS14	136	103	159	30	102.15	-1.53	0.41	-3.7	2.169e-04	1.132e-02
ANK3	877	1823	2010	341	1230.34	-1.53	0.45	-3.43	6.022e-04	2.589e-02
PPP1R14A	105	139	96	22	88.97	-1.53	0.49	-3.16	1.603e-03	5.512e-02
VCAN	13176	10489	14577	3542	10038.58	-1.52	0.2	-7.6	2.889e-14	1.391e-11
SMAD6	1810	1447	2203	493	1425.94	-1.52	0.25	-6.06	1.400e-09	2.930e-07
MAGI2	384	369	614	112	353.31	-1.52	0.36	-4.19	2.798e-05	2.018e-03
B4GALNT4	179	177	132	36	128.03	-1.52	0.44	-3.42	6.160e-04	2.632e-02
TMEM200B	195	112	281	40	147.35	-1.52	0.46	-3.28	1.024e-03	3.800e-02
FAM110B	188	83	227	31	123.58	-1.52	0.49	-3.12	1.826e-03	6.093e-02
HIST1H1B	1546	414	787	169	684.57	-1.52	0.49	-3.09	1.977e-03	6.443e-02
CERCAM	415	315	373	97	289.18	-1.51	0.31	-4.82	1.404e-06	1.556e-04
EFNB3	257	194	377	65	211.81	-1.51	0.4	-3.8	1.476e-04	8.144e-03
SNAP25	129	92	152	28	95.47	-1.51	0.43	-3.51	4.515e-04	2.065e-02
SNAI2	923	854	481	171	596.74	-1.51	0.44	-3.43	5.973e-04	2.573e-02
TBX18	274	664	482	95	375.25	-1.51	0.49	-3.1	1.914e-03	6.289e-02
GRM8	62	51	66	11	45.5	-1.51	0.5	-3.05	2.253e-03	7.100e-02
RNF150	245	251	342	71	218.76	-1.5	0.36	-4.18	2.890e-05	2.069e-03
ID1	1753	994	1022	312	981.84	-1.5	0.38	-3.95	7.910e-05	4.790e-03
AJM1	207	203	312	59	187.07	-1.5	0.38	-3.89	1.014e-04	5.987e-03
MAGI2-AS3	1499	1332	2049	444	1276.22	-1.49	0.28	-5.38	7.505e-08	1.079e-05
CDK6	7601	5532	6318	1819	5132.52	-1.48	0.25	-5.98	2.266e-09	4.453e-07
CHPF	752	580	712	189	538.11	-1.48	0.26	-5.63	1.812e-08	2.942e-06
ZCCHC24	994	851	2092	300	997.85	-1.48	0.43	-3.49	4.852e-04	2.183e-02
PHLDB3	89	56	126	17	67.74	-1.48	0.5	-2.98	2.888e-03	8.503e-02
PRCP	9042	5954	8014	2161	6041.6	-1.47	0.25	-5.86	4.653e-09	8.785e-07
SEZ6L2	980	1095	1133	296	852.43	-1.47	0.29	-5.03	4.978e-07	5.991e-05
FAM155A	299	280	302	79	232.63	-1.47	0.33	-4.47	7.806e-06	6.681e-04
PDE10A	330	366	415	100	293.64	-1.46	0.34	-4.33	1.466e-05	1.143e-03
TGFB2	1462	2499	2279	530	1660.6	-1.46	0.4	-3.69	2.247e-04	1.166e-02
KCNC3	86	83	141	22	79.1	-1.46	0.47	-3.11	1.878e-03	6.221e-02
PLEKHA4	61	83	100	16	62.8	-1.46	0.5	-2.95	3.163e-03	9.090e-02
E2F8	107	52	106	17	66.42	-1.46	0.5	-2.93	3.350e-03	9.460e-02
MYO15B	1374	1473	1916	447	1258.22	-1.45	0.28	-5.08	3.788e-07	4.768e-05
AL645608.7	92	56	98	17	62.36	-1.45	0.48	-3.02	2.508e-03	7.692e-02
MAF	2852	3200	5112	997	2916.11	-1.44	0.34	-4.2	2.693e-05	1.949e-03
MPP3	157	93	221	34	118.79	-1.44	0.46	-3.11	1.875e-03	6.221e-02
SPEG	274	137	385	58	199.87	-1.43	0.46	-3.08	2.094e-03	6.721e-02
KCP	142	74	95	22	79.46	-1.43	0.48	-2.98	2.917e-03	8.562e-02
HIST1H3G	582	186	337	77	278.58	-1.43	0.48	-2.96	3.122e-03	9.028e-02
CAVIN3	1903	1499	1775	512	1374.11	-1.42	0.23	-6.17	6.752e-10	1.478e-07
CCDC3	770	635	793	214	581.92	-1.42	0.25	-5.74	9.413e-09	1.663e-06
THY1	8058	3526	3715	1237	3959.42	-1.42	0.43	-3.3	9.552e-04	3.621e-02
ATP8A1	833	1574	2964	378	1369.51	-1.42	0.49	-2.92	3.534e-03	9.878e-02
ANGPTL2	759	518	398	142	441.36	-1.41	0.42	-3.37	7.588e-04	3.050e-02
PLTP	722	750	970	237	647.24	-1.4	0.29	-4.79	1.652e-06	1.777e-04
ARRDC4	432	427	469	128	353.27	-1.4	0.3	-4.68	2.937e-06	2.879e-04
MCF2L	309	238	292	80	221.57	-1.39	0.33	-4.26	2.024e-05	1.534e-03
DENND2C	249	211	301	71	199.88	-1.39	0.34	-4.11	4.031e-05	2.752e-03
DCLK2	809	553	430	156	473.26	-1.39	0.41	-3.36	7.913e-04	3.129e-02
CALCRL	10110	7846	11162	2972	7715.15	-1.38	0.21	-6.64	3.092e-11	9.161e-09
NAALAD2	244	312	641	92	305.93	-1.37	0.47	-2.92	3.450e-03	9.685e-02
ARHGEF10L	358	264	323	92	249.99	-1.36	0.32	-4.22	2.414e-05	1.774e-03
ELOVL4	234	139	230	54	156.58	-1.36	0.4	-3.44	5.730e-04	2.502e-02
UAP1L1	339	506	707	136	407.42	-1.36	0.42	-3.21	1.344e-03	4.776e-02
SLC7A8	880	812	1938	306	929.56	-1.36	0.43	-3.17	1.510e-03	5.268e-02
SYNE3	931	438	383	139	454.69	-1.36	0.47	-2.92	3.531e-03	9.878e-02
CADM4	1042	942	1026	311	805.95	-1.35	0.25	-5.37	8.028e-08	1.145e-05
HES4	453	462	698	156	425.2	-1.35	0.34	-3.95	7.762e-05	4.775e-03
IFI27L2	86	75	115	23	71.57	-1.33	0.45	-2.94	3.320e-03	9.416e-02
CNNM2	536	560	607	176	456.9	-1.32	0.3	-4.44	8.820e-06	7.385e-04
OBSCN	879	842	1430	311	828.94	-1.32	0.34	-3.89	1.004e-04	5.950e-03
ENO2	837	555	879	232	599.15	-1.31	0.29	-4.47	7.725e-06	6.641e-04
NOTCH2	1775	1856	2381	637	1609.27	-1.3	0.27	-4.84	1.299e-06	1.463e-04
TRIB2	386	467	448	131	349.99	-1.3	0.35	-3.72	2.017e-04	1.073e-02
IL17RC	170	102	204	42	122.82	-1.3	0.43	-3.01	2.637e-03	7.947e-02
FKBP7	293	227	242	77	203.23	-1.29	0.35	-3.64	2.686e-04	1.354e-02
EDIL3	3016	2532	3740	1005	2476.46	-1.28	0.24	-5.41	6.480e-08	9.453e-06
PYGO1	333	326	372	108	276.39	-1.28	0.31	-4.11	4.021e-05	2.752e-03
SDC2	2196	1634	1293	516	1374.6	-1.28	0.37	-3.45	5.626e-04	2.462e-02
TNS1	1660	1151	973	379	1012	-1.28	0.37	-3.44	5.895e-04	2.551e-02
HEY2	818	648	1361	275	736.85	-1.28	0.38	-3.41	6.409e-04	2.689e-02
PRKG1	791	761	850	261	646.87	-1.27	0.26	-4.88	1.075e-06	1.225e-04
COL6A2	18694	16056	15112	5425	13471.26	-1.27	0.27	-4.69	2.724e-06	2.703e-04
PTPN13	1090	894	1446	368	911.05	-1.26	0.29	-4.4	1.094e-05	8.827e-04
AL355987.4	200	159	220	59	153.54	-1.26	0.36	-3.54	3.931e-04	1.846e-02
RGS2	180	140	153	47	125.85	-1.26	0.39	-3.22	1.264e-03	4.555e-02
NREP	2304	2343	3314	869	2131.25	-1.25	0.28	-4.46	8.336e-06	7.011e-04
MTURN	554	380	574	161	400.46	-1.25	0.3	-4.17	3.018e-05	2.153e-03
NLRP1	1059	1016	961	334	822.53	-1.24	0.29	-4.29	1.770e-05	1.358e-03
RCN3	777	500	506	186	476.52	-1.23	0.36	-3.39	7.020e-04	2.882e-02
CD82	573	273	444	130	338.59	-1.22	0.4	-3.07	2.109e-03	6.757e-02
FOS	193	168	147	51	136.3	-1.22	0.41	-2.97	2.936e-03	8.592e-02
EPB41L1	841	549	721	234	564.78	-1.21	0.3	-4.06	4.808e-05	3.171e-03
ADAMTS9	12033	9216	7405	3215	7783.82	-1.17	0.35	-3.35	8.126e-04	3.187e-02
ADGRG1	1655	1263	1016	434	1066.46	-1.17	0.36	-3.21	1.308e-03	4.665e-02
CAB39L	361	324	349	119	280.4	-1.16	0.31	-3.75	1.740e-04	9.417e-03
PAG1	481	506	690	191	451.87	-1.16	0.32	-3.63	2.836e-04	1.426e-02
SLC44A5	207	249	253	78	192.27	-1.16	0.38	-3.05	2.317e-03	7.242e-02
KLHDC8B	912	863	1173	347	796.85	-1.15	0.26	-4.35	1.335e-05	1.054e-03
FHL1	946	1269	960	358	872.41	-1.15	0.37	-3.08	2.057e-03	6.656e-02
EPB41L3	427	471	784	182	447.78	-1.15	0.38	-3	2.660e-03	8.003e-02
TMEM45A	369	207	281	93	228.14	-1.15	0.38	-2.99	2.788e-03	8.234e-02
PLEKHA5	954	723	944	314	709.21	-1.14	0.25	-4.65	3.399e-06	3.257e-04
EGF	715	425	770	215	507.37	-1.14	0.34	-3.38	7.155e-04	2.932e-02
LPAR2	220	196	258	77	181.58	-1.14	0.34	-3.36	7.909e-04	3.129e-02
RCAN2	718	747	643	248	577.85	-1.13	0.33	-3.43	5.962e-04	2.573e-02
TMTC2	218	215	262	80	188.03	-1.13	0.34	-3.28	1.041e-03	3.855e-02
DMD	614	655	893	254	584.86	-1.12	0.31	-3.59	3.334e-04	1.625e-02
ENDOD1	1353	989	953	387	895.68	-1.12	0.32	-3.48	5.058e-04	2.265e-02
SRC	1511	789	1096	388	908.42	-1.12	0.35	-3.17	1.522e-03	5.301e-02
MDK	2374	1978	4047	946	2228.37	-1.12	0.36	-3.13	1.758e-03	5.939e-02
NYNRIN	2400	1835	2862	864	1915.24	-1.11	0.25	-4.46	8.335e-06	7.011e-04
FBN1	11612	11235	8925	3868	8754.47	-1.09	0.32	-3.42	6.215e-04	2.636e-02
LINC00632	3879	2051	2914	1042	2373.91	-1.09	0.33	-3.3	9.776e-04	3.684e-02
LIFR	10714	9954	9270	3757	8242.94	-1.08	0.27	-4.04	5.272e-05	3.453e-03
IL17RD	328	260	435	122	274.88	-1.07	0.34	-3.13	1.761e-03	5.939e-02
TOR4A	1326	760	921	360	812.38	-1.07	0.34	-3.11	1.883e-03	6.221e-02
FAM102A	1328	1439	1063	467	1059.46	-1.07	0.36	-2.99	2.773e-03	8.229e-02
BAMBI	1061	716	1290	374	823.8	-1.06	0.31	-3.42	6.321e-04	2.669e-02
ARHGEF17	3855	3816	5585	1669	3607.67	-1.05	0.28	-3.82	1.349e-04	7.554e-03
ELK3	4193	3222	6004	1646	3606.88	-1.05	0.31	-3.41	6.406e-04	2.689e-02
INTS6L	688	501	895	254	560.16	-1.05	0.32	-3.29	1.011e-03	3.766e-02
STOX2	236	198	306	89	199.6	-1.05	0.35	-3.01	2.589e-03	7.852e-02
IGDCC4	639	559	632	236	502.7	-1.04	0.26	-3.95	7.786e-05	4.775e-03
NOTCH3	3407	4449	4600	1571	3436.83	-1.04	0.32	-3.3	9.837e-04	3.693e-02
CSRP2	1196	1249	1520	514	1089.88	-1.03	0.27	-3.87	1.096e-04	6.397e-03
SMO	634	481	855	247	531.71	-1.02	0.32	-3.14	1.717e-03	5.841e-02
TLN2	1381	1257	1968	596	1254.74	-1.01	0.29	-3.5	4.714e-04	2.138e-02
LDB2	6770	5122	7898	2629	5404.67	-1	0.23	-4.25	2.112e-05	1.589e-03
NOS3	2412	2089	2033	868	1808.92	-1	0.27	-3.71	2.060e-04	1.093e-02
CLEC14A	5742	6901	7943	2703	5686.37	-1	0.29	-3.44	5.809e-04	2.523e-02
C1orf21	743	715	860	310	639.54	-0.99	0.26	-3.85	1.194e-04	6.845e-03
KLF12	825	844	802	329	686.32	-0.99	0.3	-3.33	8.645e-04	3.329e-02
TSHZ2	271	279	322	113	240.02	-0.99	0.33	-3.02	2.556e-03	7.788e-02
HVCN1	281	203	303	101	214.02	-0.99	0.33	-2.96	3.058e-03	8.868e-02
PLEKHG3	1291	1018	1268	490	987.1	-0.97	0.23	-4.24	2.187e-05	1.633e-03
STK38L	1396	1714	1999	679	1413.3	-0.97	0.31	-3.12	1.825e-03	6.093e-02
FUT8	1193	840	1547	466	969.72	-0.97	0.31	-3.1	1.922e-03	6.306e-02
RAPGEF5	4330	3416	3182	1478	3031.99	-0.96	0.3	-3.22	1.273e-03	4.572e-02
LGR4	1832	2296	2608	908	1868.97	-0.96	0.31	-3.05	2.256e-03	7.100e-02
UNC5B	9944	10723	12541	4669	9246.05	-0.93	0.25	-3.69	2.203e-04	1.146e-02
TENT5A	704	610	938	309	618.59	-0.93	0.29	-3.21	1.311e-03	4.666e-02
ATP10D	1050	915	832	387	780.13	-0.93	0.31	-3	2.742e-03	8.149e-02
THUMPD1	1044	714	900	371	734.07	-0.92	0.28	-3.31	9.325e-04	3.563e-02
ADCY4	766	563	642	275	546.1	-0.92	0.29	-3.2	1.387e-03	4.883e-02
LRP1	3923	3562	3580	1579	3093.99	-0.91	0.25	-3.7	2.152e-04	1.131e-02
PALM	974	1021	1173	449	883.27	-0.91	0.27	-3.4	6.855e-04	2.839e-02
HMGN2	702	551	672	275	534.71	-0.9	0.26	-3.49	4.769e-04	2.151e-02
DYRK2	1401	1377	1776	657	1267.91	-0.89	0.25	-3.54	4.036e-04	1.891e-02
SLC35D1	617	578	725	277	534.73	-0.88	0.26	-3.37	7.491e-04	3.018e-02
MEIS1	2299	1398	2200	838	1622.16	-0.88	0.29	-3.07	2.176e-03	6.926e-02
IL1R1	506	344	473	187	365.24	-0.88	0.3	-2.94	3.282e-03	9.350e-02
NAB2	569	425	495	217	415.06	-0.86	0.29	-2.95	3.154e-03	9.080e-02
CRYZL2P	535	367	532	206	396.35	-0.86	0.29	-2.93	3.336e-03	9.433e-02
RNF217	1320	1299	1230	571	1085.32	-0.85	0.28	-3.02	2.565e-03	7.804e-02
SFRP1	486	469	569	226	426.72	-0.84	0.28	-3.03	2.459e-03	7.593e-02
RHOBTB3	2313	2513	3360	1207	2286.28	-0.84	0.29	-2.95	3.229e-03	9.253e-02
MTX3	668	564	866	308	581.94	-0.84	0.29	-2.94	3.259e-03	9.297e-02
GPC1	868	630	844	350	652.84	-0.83	0.26	-3.25	1.157e-03	4.237e-02
FBLN1	1674	1093	1639	654	1222.21	-0.83	0.27	-3.1	1.960e-03	6.420e-02
MSRB3	991	765	815	384	721.19	-0.83	0.28	-2.95	3.197e-03	9.176e-02
HIVEP2	1333	1233	1745	659	1206.96	-0.8	0.26	-3.11	1.851e-03	6.156e-02
SAMD5	692	689	774	331	608.18	-0.8	0.27	-3	2.690e-03	8.057e-02
TPCN1	680	609	712	313	565.04	-0.78	0.25	-3.11	1.881e-03	6.221e-02
TMC8	555	471	567	249	449.16	-0.78	0.26	-2.99	2.787e-03	8.234e-02
JAG1	5616	5231	5754	2658	4715.05	-0.76	0.22	-3.53	4.198e-04	1.957e-02
SNX18	1887	1664	1889	872	1543.09	-0.76	0.22	-3.44	5.818e-04	2.523e-02
PPDPF	771	719	892	382	674.53	-0.75	0.25	-3	2.725e-03	8.141e-02
FSTL1	11116	9678	11273	5274	9126.8	-0.73	0.19	-3.73	1.880e-04	1.006e-02
GNB4	2187	1838	2224	1020	1773.89	-0.73	0.21	-3.55	3.879e-04	1.827e-02
PECAM1	30445	29780	35878	42779	35073.85	0.66	0.22	3.05	2.267e-03	7.123e-02
XPO6	1895	1493	1989	2432	1965.89	0.69	0.21	3.34	8.477e-04	3.291e-02
TAF1	1840	1705	2029	2534	2049	0.69	0.21	3.22	1.264e-03	4.555e-02
HSPB1	4567	3708	4570	5850	4716.21	0.7	0.19	3.61	3.074e-04	1.522e-02
STK25	2626	2456	2616	3547	2850.04	0.7	0.23	3.05	2.278e-03	7.145e-02
APMAP	1734	1330	1624	2167	1729.87	0.71	0.22	3.22	1.266e-03	4.555e-02
MAP1LC3B	2156	1828	2067	2824	2245.83	0.72	0.22	3.35	7.995e-04	3.155e-02
TMEM170B	797	668	812	1060	843.06	0.72	0.23	3.19	1.418e-03	4.965e-02
GSTP1	4479	3960	4829	6198	4920.46	0.73	0.19	3.78	1.582e-04	8.633e-03
AFAP1L1	6214	5695	5963	8419	6670.4	0.73	0.23	3.2	1.356e-03	4.793e-02
MTMR10	671	585	704	928	730.53	0.74	0.23	3.19	1.425e-03	4.980e-02
JADE1	994	858	1058	1394	1088.62	0.76	0.22	3.52	4.274e-04	1.979e-02
EIF2AK3	642	488	573	826	639.91	0.76	0.26	2.95	3.143e-03	9.075e-02
ACTG1	36092	32693	40151	52102	40748.21	0.77	0.19	3.98	6.784e-05	4.260e-03
NES	8754	7006	7847	11423	8874.63	0.77	0.22	3.51	4.446e-04	2.043e-02
FILIP1L	950	898	1274	1517	1171.43	0.77	0.26	2.93	3.403e-03	9.596e-02
ESYT1	3481	3147	3439	4908	3801.04	0.78	0.22	3.6	3.233e-04	1.588e-02
SOD2	1251	1294	1635	2055	1580.16	0.78	0.26	3.02	2.520e-03	7.714e-02
VIM	53685	56119	68866	87810	67582.27	0.79	0.24	3.24	1.197e-03	4.372e-02
VOPP1	622	523	590	858	657.73	0.79	0.25	3.2	1.395e-03	4.901e-02
SPNS2	1580	1286	1892	2346	1791.92	0.8	0.23	3.46	5.389e-04	2.386e-02
CORO2B	739	533	664	963	733.2	0.8	0.26	3.12	1.800e-03	6.035e-02
TRIP6	845	692	882	1198	915.17	0.81	0.22	3.65	2.580e-04	1.307e-02
VKORC1L1	1172	1106	1096	1705	1294.06	0.81	0.26	3.1	1.913e-03	6.289e-02
PGD	7479	5769	7769	10395	7935.3	0.82	0.2	4.15	3.317e-05	2.340e-03
SPRY2	496	402	524	712	539.92	0.82	0.24	3.34	8.446e-04	3.286e-02
PCAT19	553	503	564	820	620.03	0.82	0.25	3.29	9.890e-04	3.698e-02
LIMCH1	6216	6677	7296	10362	7782.93	0.84	0.25	3.36	7.821e-04	3.105e-02
UNC13B	1497	1586	1714	2482	1855.17	0.84	0.26	3.31	9.420e-04	3.578e-02
RNF41	885	725	900	1281	960.93	0.85	0.22	3.85	1.179e-04	6.803e-03
RANGAP1	1634	1229	1428	2216	1651.05	0.86	0.24	3.56	3.643e-04	1.736e-02
SCRN1	4422	4172	4688	6914	5139.46	0.87	0.21	4.1	4.173e-05	2.816e-03
STX12	1257	1384	1257	2096	1535.96	0.87	0.3	2.94	3.238e-03	9.264e-02
SSR3	4614	3335	4337	6397	4731.08	0.88	0.22	4.03	5.643e-05	3.634e-03
PRKACB	1238	1130	1214	1881	1391.54	0.88	0.24	3.73	1.946e-04	1.038e-02
TANK	770	652	708	1125	828.59	0.88	0.25	3.53	4.114e-04	1.923e-02
EIF2B2	647	670	613	1043	761.41	0.88	0.3	2.93	3.425e-03	9.629e-02
TGFBRAP1	1065	866	1251	1667	1226.85	0.89	0.23	3.8	1.470e-04	8.133e-03
INO80C	293	306	336	506	367.79	0.89	0.3	2.98	2.853e-03	8.414e-02
AFMID	321	349	396	579	419.78	0.89	0.3	2.96	3.040e-03	8.856e-02
SNX7	725	683	937	1251	912.39	0.9	0.26	3.49	4.901e-04	2.200e-02
SEL1L3	2776	3004	2920	4730	3437.84	0.9	0.27	3.33	8.600e-04	3.325e-02
TMSB4X	9626	9505	8131	14984	10835.1	0.9	0.29	3.06	2.202e-03	6.990e-02
PAPSS1	2852	2072	2044	3796	2744.17	0.9	0.3	3	2.742e-03	8.149e-02
SAMD4A	1125	1005	1135	1753	1277.94	0.91	0.22	4.07	4.654e-05	3.091e-03
RRAGA	1013	834	913	1492	1083.03	0.91	0.24	3.75	1.741e-04	9.417e-03
FAM241A	1043	1138	1445	1980	1427.54	0.91	0.28	3.26	1.123e-03	4.128e-02
SLC43A2	550	608	608	975	701.83	0.91	0.29	3.1	1.913e-03	6.289e-02
TSPAN11	552	638	705	1047	752.06	0.91	0.3	3.06	2.204e-03	6.990e-02
TNK2	2177	1988	2261	3487	2525.83	0.93	0.21	4.39	1.145e-05	9.111e-04
SMS	1923	1346	1891	2784	2011.58	0.93	0.23	3.96	7.520e-05	4.687e-03
GALNT1	4594	4914	5609	8347	5990.29	0.94	0.25	3.78	1.549e-04	8.497e-03
TACC1	6017	7290	9349	12822	9052.62	0.94	0.31	3.07	2.143e-03	6.833e-02
PERP	833	750	983	1411	1011.02	0.95	0.23	4.1	4.044e-05	2.752e-03
FRMD6	972	765	779	1410	1002.38	0.95	0.28	3.38	7.262e-04	2.963e-02
PAWR	994	1161	1521	2096	1472.25	0.95	0.31	3.08	2.082e-03	6.694e-02
RALA	3267	3865	4086	6409	4517.33	0.96	0.28	3.4	6.799e-04	2.822e-02
FBXL5	2983	3241	3006	5327	3739.05	0.97	0.28	3.47	5.226e-04	2.322e-02
NAA30	2318	2270	3536	4609	3231.81	0.97	0.29	3.3	9.795e-04	3.684e-02
TMEM120A	301	318	393	581	406.67	0.97	0.3	3.23	1.255e-03	4.547e-02
SYNGR2	797	973	943	1588	1105.6	0.97	0.31	3.13	1.733e-03	5.885e-02
DCBLD1	1041	1031	1364	1955	1373.2	0.98	0.26	3.86	1.153e-04	6.688e-03
NOCT	215	186	201	351	243.7	0.98	0.31	3.16	1.566e-03	5.423e-02
CELF2	1177	1491	1772	2608	1804.79	0.98	0.32	3.07	2.114e-03	6.764e-02
XRRA1	157	152	166	279	193.02	0.98	0.33	2.96	3.050e-03	8.859e-02
AGPAT5	1023	904	1113	1718	1212.33	0.99	0.22	4.6	4.324e-06	3.984e-04
KIAA1217	783	765	1207	1608	1108.53	1	0.31	3.23	1.253e-03	4.547e-02
TNFRSF12A	288	250	335	513	353.15	1.02	0.28	3.7	2.156e-04	1.131e-02
FLNB	12218	12452	17965	25396	17336.94	1.04	0.28	3.78	1.573e-04	8.607e-03
ICAM2	1488	1666	1587	2889	1963.8	1.04	0.29	3.66	2.531e-04	1.292e-02
YPEL2	2243	2515	2286	4290	2919.68	1.04	0.29	3.56	3.768e-04	1.783e-02
BOK	801	935	929	1623	1103.11	1.04	0.3	3.49	4.761e-04	2.151e-02
LIPH	123	116	125	227	151.69	1.04	0.35	2.96	3.047e-03	8.859e-02
SLC12A2	2775	2757	1970	4753	3171.08	1.04	0.35	2.94	3.323e-03	9.416e-02
CASP7	510	442	436	846	573.28	1.05	0.29	3.65	2.647e-04	1.338e-02
AMOTL2	1867	1550	1930	3153	2168.4	1.06	0.2	5.3	1.184e-07	1.616e-05
RASSF2	3411	3288	4857	6946	4713.23	1.06	0.27	3.95	7.849e-05	4.790e-03
USP53	2017	1730	1660	3318	2240.46	1.07	0.27	3.93	8.463e-05	5.077e-03
CRIM1	7924	9927	9820	17459	11635.07	1.08	0.3	3.59	3.296e-04	1.615e-02
LPCAT2	1131	1241	991	2171	1432.02	1.08	0.33	3.3	9.634e-04	3.645e-02
SHTN1	1015	1077	1390	2156	1442.91	1.09	0.27	3.98	6.881e-05	4.302e-03
CD93	26774	26381	21646	47836	31672.42	1.09	0.31	3.57	3.629e-04	1.736e-02
GULP1	676	526	722	1181	791.8	1.1	0.23	4.7	2.603e-06	2.638e-04
ZDHHC9	1240	1321	1318	2447	1628.44	1.1	0.27	4.1	4.078e-05	2.765e-03
ADGRE5	186	123	138	298	191.09	1.11	0.37	3.03	2.477e-03	7.633e-02
SPATA13	235	160	225	403	261.23	1.14	0.31	3.62	2.926e-04	1.460e-02
SMAD1	938	1198	1241	2245	1451.53	1.14	0.32	3.61	3.114e-04	1.534e-02
N4BP3	1699	2188	2529	4244	2745.75	1.14	0.32	3.57	3.533e-04	1.701e-02
AC243960.1	99	118	130	243	152.42	1.15	0.38	3.02	2.531e-03	7.735e-02
NABP1	2097	1563	1753	3510	2288.18	1.16	0.25	4.66	3.232e-06	3.112e-04
CFAP54	97	106	101	217	134.97	1.17	0.39	3.04	2.384e-03	7.404e-02
PDP1	1474	1457	1455	2946	1891.29	1.2	0.26	4.7	2.647e-06	2.664e-04
FAM43A	1475	1948	1900	3751	2351.99	1.21	0.32	3.74	1.830e-04	9.842e-03
USP31	1657	1905	1376	3581	2219.73	1.21	0.35	3.42	6.178e-04	2.632e-02
SNHG3	813	478	658	1346	843.28	1.22	0.31	3.94	8.204e-05	4.953e-03
AC007743.1	89	120	136	264	157.98	1.23	0.41	3.03	2.461e-03	7.593e-02
DUSP8	171	189	155	388	235.09	1.24	0.37	3.33	8.619e-04	3.326e-02
FRMD4A	2113	1778	1171	3880	2330.25	1.24	0.39	3.15	1.613e-03	5.536e-02
CPEB2	1531	2831	1801	5075	2962.79	1.26	0.43	2.92	3.458e-03	9.692e-02
RHBDF2	156	115	194	342	206.77	1.27	0.35	3.66	2.536e-04	1.292e-02
DTNA	185	242	309	562	335.84	1.27	0.38	3.4	6.774e-04	2.818e-02
WDR66	174	143	161	351	213.94	1.28	0.32	4.03	5.518e-05	3.578e-03
HDAC4	978	679	1003	1874	1161.44	1.29	0.25	5.16	2.520e-07	3.256e-05
PIM3	1101	1213	940	2478	1494.26	1.29	0.34	3.84	1.210e-04	6.917e-03
CD34	22916	16123	12784	40064	23851.9	1.29	0.37	3.5	4.609e-04	2.100e-02
FAM89A	373	559	657	1238	733.86	1.29	0.38	3.37	7.410e-04	2.998e-02
PCDH19	180	246	422	694	397.99	1.29	0.43	2.97	2.973e-03	8.674e-02
GPC4	505	377	449	974	593.81	1.32	0.26	5.02	5.249e-07	6.257e-05
NMT2	272	223	249	556	335.8	1.33	0.29	4.63	3.715e-06	3.490e-04
ANKRD1	2342	3707	4659	8769	5061.86	1.34	0.39	3.47	5.234e-04	2.322e-02
AL365181.3	69	91	77	206	116.15	1.34	0.43	3.12	1.802e-03	6.035e-02
PALD1	846	872	470	1917	1080.85	1.34	0.43	3.12	1.833e-03	6.106e-02
CCL2	154	209	158	449	254.76	1.36	0.4	3.37	7.432e-04	3.000e-02
PDE4B	878	947	498	2086	1163	1.36	0.43	3.15	1.629e-03	5.572e-02
ZNF98	0	0	0	26	7.43	1.36	0.45	3.05	2.254e-03	7.100e-02
ROBO4	2719	2895	1676	6368	3593.99	1.38	0.4	3.4	6.757e-04	2.816e-02
SLC35F2	441	354	422	934	555.65	1.39	0.25	5.56	2.684e-08	4.202e-06
LHX6	0	1	0	27	7.99	1.39	0.46	3	2.677e-03	8.031e-02
USP54	635	605	1010	1794	1041.61	1.4	0.32	4.35	1.387e-05	1.090e-03
ANXA3	189	210	480	813	436.8	1.41	0.46	3.09	1.999e-03	6.493e-02
THSD4	78	70	160	290	154.46	1.42	0.46	3.09	1.970e-03	6.431e-02
ARMCX4	547	418	533	1173	689.67	1.43	0.24	5.92	3.151e-09	6.129e-07
TBX15	83	71	62	199	108.63	1.44	0.42	3.45	5.536e-04	2.428e-02
SYT1	112	73	170	322	174.35	1.44	0.43	3.36	7.764e-04	3.102e-02
EPHA2	1283	1362	893	3168	1763.54	1.45	0.38	3.82	1.326e-04	7.468e-03
SOCS2	145	207	415	762	397.29	1.45	0.47	3.09	1.992e-03	6.479e-02
BMP6	1015	1151	1714	3305	1861.74	1.47	0.33	4.48	7.391e-06	6.411e-04
ARFGEF3	186	168	90	462	239.86	1.47	0.47	3.15	1.625e-03	5.567e-02
WARS	1825	1313	1487	3783	2178.32	1.48	0.26	5.68	1.318e-08	2.307e-06
RAB3B	470	868	1027	2276	1217.19	1.48	0.43	3.47	5.163e-04	2.307e-02
CALHM5	911	950	810	2302	1300.66	1.49	0.31	4.82	1.469e-06	1.607e-04
SLC38A1	2132	2268	3950	7376	4069.51	1.5	0.35	4.27	1.938e-05	1.475e-03
BCHE	126	154	122	383	206.69	1.51	0.39	3.82	1.316e-04	7.454e-03
CYR61	2548	3275	2786	7732	4288.96	1.52	0.33	4.63	3.680e-06	3.474e-04
NPFFR2	44	61	27	171	81.42	1.52	0.52	2.93	3.415e-03	9.614e-02
HYI	285	177	373	757	410.53	1.53	0.37	4.15	3.262e-05	2.309e-03
RAB3C	185	97	83	404	202.16	1.57	0.47	3.37	7.634e-04	3.056e-02
FADS3	361	389	478	1106	608.24	1.58	0.29	5.45	5.089e-08	7.539e-06
MFAP2	121	102	226	457	235.04	1.58	0.43	3.7	2.165e-04	1.132e-02
CLEC12B	13	16	16	64	29.09	1.58	0.53	2.98	2.907e-03	8.545e-02
FAM84A	170	171	188	491	266.54	1.6	0.31	5.14	2.728e-07	3.503e-05
FABP5	62	94	118	299	150.83	1.6	0.44	3.63	2.856e-04	1.428e-02
FBLL1	24	20	22	82	39.14	1.6	0.5	3.2	1.352e-03	4.793e-02
APLN	6382	6507	1300	46699	16864.31	1.6	0.55	2.94	3.325e-03	9.416e-02
CHRNA1	0	0	1	31	9.08	1.61	0.48	3.34	8.286e-04	3.237e-02
GRIN2B	2	3	3	29	10.22	1.61	0.54	2.95	3.151e-03	9.080e-02
PTPRF	2165	2145	2695	6300	3464.11	1.62	0.23	6.96	3.296e-12	1.094e-09
HAP1	25	15	16	79	35.85	1.63	0.52	3.12	1.783e-03	5.998e-02
TM6SF1	138	103	31	440	192.11	1.63	0.54	3.03	2.440e-03	7.554e-02
NPPB	59	86	307	690	300.67	1.63	0.54	3.02	2.556e-03	7.788e-02
IL32	97	132	286	621	297.62	1.64	0.48	3.41	6.475e-04	2.710e-02
FAR2P2	2	3	6	36	12.87	1.64	0.55	3	2.727e-03	8.141e-02
SORBS2	2294	2576	3706	8229	4381.55	1.65	0.31	5.31	1.122e-07	1.544e-05
PAX9	7	6	4	41	15.82	1.65	0.56	2.96	3.082e-03	8.926e-02
CAV1	3221	2572	2955	8015	4368.25	1.66	0.22	7.71	1.287e-14	6.698e-12
SERPINE1	1294	1382	760	3857	1939.68	1.66	0.42	3.95	7.699e-05	4.759e-03
MARCH4	465	446	220	1355	662.85	1.66	0.46	3.63	2.844e-04	1.426e-02
AC006273.1	5	10	13	58	23.27	1.67	0.55	3.01	2.614e-03	7.910e-02
TMEM163	41	38	60	160	78.46	1.68	0.44	3.84	1.248e-04	7.087e-03
DOCK10	181	146	194	510	268.96	1.69	0.29	5.79	7.095e-09	1.277e-06
CASC15	102	103	157	379	193.73	1.69	0.37	4.55	5.360e-06	4.846e-04
MFAP5	6	8	3	48	17.92	1.69	0.55	3.04	2.357e-03	7.345e-02
RPRM	3	15	17	91	34.47	1.69	0.56	3.04	2.374e-03	7.384e-02
SPTBN2	184	162	308	697	352.16	1.72	0.38	4.57	4.879e-06	4.474e-04
FAM189A1	182	267	300	825	415.21	1.72	0.38	4.47	7.910e-06	6.740e-04
RPS6KL1	47	50	48	171	83.65	1.72	0.43	4.02	5.764e-05	3.700e-03
TRIM16	146	157	238	579	293.23	1.73	0.36	4.78	1.714e-06	1.834e-04
RTL10	734	704	784	2180	1152.63	1.74	0.24	7.32	2.518e-13	1.010e-10
PVT1	105	111	72	359	172.48	1.76	0.44	4.03	5.491e-05	3.572e-03
MSR1	3	11	20	94	34.89	1.76	0.56	3.16	1.556e-03	5.400e-02
STARD9	565	1085	764	3142	1488.71	1.81	0.43	4.2	2.615e-05	1.907e-03
CPA2	2	2	5	38	12.95	1.81	0.55	3.29	9.873e-04	3.698e-02
CEACAM21	242	258	214	817	405.54	1.82	0.34	5.28	1.319e-07	1.788e-05
CLEC1B	305	144	48	1010	408.05	1.82	0.54	3.33	8.575e-04	3.322e-02
AC007998.3	34	39	29	149	67.28	1.84	0.47	3.87	1.075e-04	6.289e-03
LTBP2	1414	889	1141	3749	1884.18	1.85	0.28	6.55	5.576e-11	1.603e-08
RN7SL3	737	547	939	2448	1220.66	1.87	0.28	6.58	4.747e-11	1.385e-08
PDGFB	1798	1995	1792	6313	3147.59	1.87	0.29	6.39	1.713e-10	4.340e-08
TXNDC5	84	69	56	278	129.6	1.88	0.42	4.44	8.860e-06	7.386e-04
RHOB	2935	3715	3800	12167	5984.83	1.89	0.3	6.23	4.582e-10	1.076e-07
ZNF99	0	1	0	41	11.99	1.92	0.51	3.8	1.459e-04	8.119e-03
GBX2	7	5	11	59	22.21	1.94	0.55	3.51	4.465e-04	2.047e-02
TMEM235	3	4	8	52	18.37	1.94	0.56	3.5	4.718e-04	2.138e-02
PDE1C	78	236	47	987	374.55	1.96	0.55	3.56	3.713e-04	1.761e-02
SYNPR	5	3	4	44	15.4	1.96	0.56	3.53	4.221e-04	1.963e-02
COL4A4	21	28	27	132	56.02	2.01	0.48	4.14	3.411e-05	2.380e-03
COLEC10	126	152	35	757	294.23	2.01	0.54	3.74	1.840e-04	9.868e-03
LINC01583	41	11	12	171	63.84	2.01	0.55	3.66	2.505e-04	1.283e-02
SERTAD4	43	31	32	167	72.95	2.02	0.45	4.5	6.812e-06	5.936e-04
LINC01391	1	1	1	35	10.72	2.04	0.54	3.82	1.344e-04	7.545e-03
LINC01480	118	125	47	592	240.46	2.07	0.51	4.09	4.388e-05	2.934e-03
CD274	61	50	18	304	118.37	2.07	0.53	3.89	1.017e-04	5.991e-03
SERPINB3	79	110	23	587	220.84	2.07	0.54	3.81	1.387e-04	7.741e-03
ADGRL3	668	744	567	2798	1278.17	2.09	0.34	6.1	1.061e-09	2.246e-07
RGS20	69	53	33	289	119.98	2.11	0.48	4.4	1.095e-05	8.827e-04
HTR1B	38	47	20	238	93.87	2.13	0.52	4.13	3.605e-05	2.506e-03
TMEM178A	54	75	121	468	192.79	2.24	0.45	5.02	5.296e-07	6.257e-05
HDAC9	412	439	639	2281	1004.3	2.27	0.31	7.3	2.849e-13	1.120e-10
EDN1	1625	2331	2797	11344	4855.71	2.31	0.35	6.53	6.787e-11	1.894e-08
PGF	223	894	412	4614	1703.13	2.33	0.53	4.41	1.012e-05	8.360e-04
BMP4	438	385	337	1982	844.63	2.39	0.31	7.62	2.539e-14	1.254e-11
AP005119.2	2	1	1	53	16.1	2.5	0.55	4.54	5.668e-06	5.078e-04
NEFL	62	49	21	443	158.72	2.59	0.51	5.07	4.065e-07	5.050e-05
FOXL2	6	30	17	286	95	2.6	0.55	4.72	2.339e-06	2.383e-04
PLD5	12	5	19	146	49.96	2.61	0.53	4.88	1.052e-06	1.206e-04
MCTP1	204	293	267	1677	663.76	2.62	0.36	7.21	5.425e-13	2.048e-10
FOXL2NB	6	41	29	449	147.2	2.62	0.55	4.75	2.020e-06	2.080e-04
GPRC5A	37	28	31	239	91.12	2.65	0.42	6.28	3.493e-10	8.623e-08
PLA2G4C	132	214	160	1372	515.4	2.77	0.41	6.76	1.379e-11	4.352e-09
ARHGEF28	315	651	372	4407	1589.99	2.82	0.46	6.18	6.576e-10	1.472e-07
WTAPP1	6	15	9	176	57.73	2.93	0.53	5.49	4.038e-08	6.122e-06
ITM2A	536	976	975	8139	2926.61	3.02	0.41	7.46	8.839e-14	3.700e-11
BST1	317	640	306	5236	1810.15	3.02	0.47	6.42	1.408e-10	3.614e-08
ZIC4	8	15	7	191	62.04	3.07	0.53	5.8	6.515e-09	1.184e-06
LINC00470	0	0	3	141	40.96	3.41	0.55	6.15	7.734e-10	1.673e-07
ZIC1	6	6	1	213	64.12	3.63	0.55	6.66	2.802e-11	8.431e-09
EBF3	26	39	49	780	250.18	3.93	0.41	9.61	7.404e-22	1.188e-18
RPL13P12	13	23	21	466	147.01	3.94	0.45	8.79	1.491e-18	1.511e-15
CALHM4	32	30	21	669	211.29	4.11	0.41	10.04	1.010e-23	1.944e-20
TBX1	4	4	10	874	254.03	6.03	0.44	13.76	4.297e-43	6.449e-39
LMX1B	2	4	2	620	179.23	6.1	0.47	13.04	7.651e-39	3.741e-35

### Sheet: RNA-seq DEGs exp 2
	HEL47.2	HEL24.3	K1	HEL149.2	baseMean	log2FoldChange	lfcSE	stat	pvalue	padj
SVIL-AS1	444	838	871	0	538.22	-5.83	0.5	-11.75	7.137e-32	3.979e-29
ZNF559	488	412	444	1	333.9	-5.72	0.47	-12.22	2.472e-34	1.685e-31
NR4A1	2526	2499	3054	63	2022.93	-5.13	0.26	-19.69	2.570e-86	1.576e-82
CA2	7835	8083	9054	291	6281.91	-4.7	0.2	-23.77	7.140e-125	1.314e-120
ZNF37A	539	533	1312	9	592.23	-4.56	0.49	-9.32	1.118e-20	2.365e-18
MYO1F	373	379	597	10	337.25	-4.4	0.44	-10.07	7.749e-24	2.228e-21
PLAU	3007	2339	3435	120	2205.07	-4.34	0.27	-16.07	3.866e-58	6.467e-55
ETV4	734	913	622	27	573.48	-4.22	0.37	-11.36	6.960e-30	3.557e-27
GABRQ	206	174	297	3	168.45	-4.22	0.5	-8.51	1.726e-17	2.443e-15
PLPP3	9595	10028	10112	522	7528.69	-4.15	0.18	-23.35	1.286e-120	1.183e-116
RARG	829	900	696	35	613.17	-4.11	0.33	-12.37	3.942e-35	2.901e-32
SH2D2A	131	120	172	1	105.19	-4.05	0.52	-7.74	9.925e-15	1.148e-12
MGAT5B	426	278	379	13	271.18	-4	0.41	-9.68	3.497e-22	8.815e-20
ATCAY	321	113	173	0	149.28	-3.99	0.55	-7.26	3.875e-13	3.637e-11
ZNF469	970	1092	1573	61	918.36	-3.88	0.35	-11.16	6.179e-29	2.992e-26
SPRY4	16026	15428	20388	1077	13139.5	-3.86	0.22	-17.36	1.578e-67	5.806e-64
NOS2	255	325	590	10	293	-3.86	0.49	-7.91	2.502e-15	3.008e-13
INHBB	482	588	856	28	485.76	-3.85	0.4	-9.56	1.164e-21	2.676e-19
CRHBP	640	538	556	34	438.96	-3.75	0.32	-11.88	1.590e-32	9.753e-30
ANGPT2	31533	32717	40933	2407	26738.07	-3.73	0.22	-17.09	1.704e-65	4.480e-62
ESM1	105308	78420	120329	6795	76967.69	-3.72	0.25	-15.05	3.281e-51	4.312e-48
FCN3	425	723	346	18	379.64	-3.72	0.46	-8.01	1.180e-15	1.457e-13
SNTB1	3698	3445	3106	238	2607.92	-3.71	0.22	-17.2	2.627e-66	8.054e-63
STC1	13205	7472	19416	687	10057.13	-3.69	0.39	-9.36	7.800e-21	1.688e-18
PCAT7	229	200	133	5	141.08	-3.68	0.5	-7.41	1.274e-13	1.295e-11
IGFBP3	63242	79048	75924	5290	55716.4	-3.65	0.22	-16.33	5.820e-60	1.190e-56
DEPTOR	807	579	1032	48	610.03	-3.6	0.37	-9.8	1.094e-22	2.875e-20
KCNQ3	1370	922	1589	83	980.25	-3.59	0.33	-10.72	7.773e-27	2.979e-24
DOK5	378	347	376	23	279.24	-3.58	0.35	-10.18	2.410e-24	7.269e-22
ADAMTS4	285	649	573	21	382.95	-3.54	0.47	-7.53	5.083e-14	5.375e-12
CPM	1290	1000	936	80	820.48	-3.49	0.3	-11.8	3.748e-32	2.224e-29
C16orf89	90	87	156	1	82.8	-3.49	0.55	-6.36	2.026e-10	1.294e-08
ADCYAP1R1	643	321	460	27	358.09	-3.45	0.42	-8.2	2.309e-16	3.057e-14
SHOX2	726	183	692	13	395.66	-3.42	0.53	-6.45	1.082e-10	7.214e-09
CACNA1C	1280	619	1231	67	788.16	-3.4	0.4	-8.59	8.966e-18	1.309e-15
TBXA2R	1797	1721	1973	166	1405.54	-3.34	0.22	-15.47	5.359e-54	7.584e-51
CD248	2392	1079	2193	131	1427.81	-3.33	0.39	-8.58	9.330e-18	1.352e-15
DGKD	7791	7247	8423	745	6012.3	-3.32	0.17	-19.09	3.184e-81	1.465e-77
KIF21B	1495	709	1081	79	829.72	-3.3	0.38	-8.61	7.131e-18	1.058e-15
GPR3	281	257	274	20	206.71	-3.29	0.38	-8.74	2.402e-18	3.745e-16
ATP2A3	1131	863	2475	83	1124.19	-3.29	0.46	-7.16	8.344e-13	7.416e-11
PLAUR	4357	3437	2686	306	2679.08	-3.27	0.3	-10.98	4.600e-28	2.015e-25
EDNRB	587	174	682	16	358.04	-3.23	0.53	-6.14	8.493e-10	4.976e-08
HLX	7093	10863	8019	797	6696.53	-3.21	0.3	-10.63	2.051e-26	7.702e-24
AC104958.2	132	115	87	4	84.06	-3.21	0.52	-6.19	6.196e-10	3.725e-08
SLC24A2	127	107	241	5	118.74	-3.19	0.53	-6.02	1.775e-09	9.806e-08
ADAMTSL2	214	115	212	9	135.73	-3.18	0.49	-6.48	8.962e-11	6.062e-09
AC091563.1	94	77	114	3	71.37	-3.17	0.53	-6	1.958e-09	1.072e-07
AP002989.1	58	106	111	1	68.98	-3.17	0.56	-5.66	1.531e-08	7.203e-07
HIST1H3I	240	301	76	2	155.26	-3.17	0.57	-5.61	2.005e-08	9.176e-07
AL356273.3	746	1112	851	80	697.3	-3.16	0.34	-9.17	4.704e-20	9.110e-18
LTBP4	1611	1068	778	93	880.22	-3.15	0.39	-8.1	5.484e-16	7.055e-14
GRM2	211	198	250	17	167.85	-3.13	0.41	-7.62	2.492e-14	2.746e-12
IVNS1ABP	24224	28040	26986	2949	20475.88	-3.08	0.2	-15.51	2.842e-54	4.357e-51
CCND1	30697	37094	27630	3421	24665.8	-3.07	0.25	-12.37	3.733e-35	2.862e-32
CBLN1	1274	1309	885	113	892.55	-3.07	0.33	-9.44	3.822e-21	8.471e-19
GAP43	914	575	816	76	588.88	-3.04	0.33	-9.23	2.813e-20	5.565e-18
SEMA5B	470	108	272	8	210.22	-3.04	0.55	-5.54	3.094e-08	1.359e-06
KLF2	2093	2057	1809	229	1539.78	-3	0.23	-13.22	6.786e-40	6.571e-37
BTBD11	544	214	347	25	278.21	-3	0.47	-6.37	1.886e-10	1.218e-08
CCDC144NL-AS1	163	376	496	18	262.98	-2.99	0.51	-5.82	5.907e-09	2.994e-07
SV2A	1708	1874	1515	196	1319.03	-2.97	0.26	-11.59	4.663e-31	2.523e-28
ITGA8	3151	3941	2348	333	2442.45	-2.97	0.33	-9.06	1.247e-19	2.341e-17
CDKN2A	291	116	437	12	210.45	-2.93	0.54	-5.46	4.631e-08	1.995e-06
TMEM154	872	558	979	84	616.23	-2.92	0.35	-8.24	1.661e-16	2.214e-14
AC119674.1	165	272	297	19	187.96	-2.92	0.46	-6.32	2.698e-10	1.700e-08
HBEGF	4174	3611	4140	511	3087.05	-2.89	0.18	-16.13	1.638e-58	3.014e-55
DNAJA4	436	397	668	51	384.71	-2.87	0.39	-7.45	9.041e-14	9.293e-12
C11orf96	346	169	273	22	199.81	-2.86	0.45	-6.3	2.970e-10	1.852e-08
LBH	24296	18866	15769	2434	15235.85	-2.85	0.26	-10.77	4.524e-27	1.809e-24
QPCT	1039	759	1207	117	772.81	-2.85	0.31	-9.09	9.531e-20	1.827e-17
LINC02487	96	85	105	6	72.48	-2.85	0.5	-5.65	1.592e-08	7.472e-07
RAPGEF4	349	774	576	51	439.05	-2.84	0.45	-6.36	1.963e-10	1.263e-08
TMEM158	132	282	164	12	148.27	-2.84	0.51	-5.56	2.725e-08	1.211e-06
DUSP4	7201	6989	8626	1010	5918.23	-2.83	0.2	-14.01	1.335e-44	1.535e-41
KCNN2	1299	1009	1423	155	962.89	-2.83	0.27	-10.46	1.280e-25	4.360e-23
TMEM173	3624	1993	3317	348	2291.99	-2.83	0.32	-8.8	1.338e-18	2.197e-16
HAVCR2	108	122	118	9	88.91	-2.82	0.48	-5.89	3.980e-09	2.068e-07
ZNF132	198	89	49	0	82.95	-2.82	0.58	-4.84	1.297e-06	4.072e-05
KCNJ2	11883	14731	23589	1977	12964.83	-2.78	0.35	-7.96	1.687e-15	2.070e-13
CALHM2	65	82	66	3	53.91	-2.77	0.54	-5.09	3.553e-07	1.284e-05
MTCO1P15	59	46	133	0	58.78	-2.77	0.58	-4.75	1.998e-06	6.047e-05
PTP4A2P2	176	209	211	21	153.69	-2.75	0.41	-6.66	2.706e-11	1.967e-09
KCNJ12	182	110	259	14	139.45	-2.71	0.5	-5.4	6.796e-08	2.842e-06
PRDM1	7073	5327	9663	973	5700.56	-2.7	0.31	-8.75	2.217e-18	3.486e-16
APCDD1	465	329	485	54	329.98	-2.68	0.35	-7.65	2.012e-14	2.244e-12
AP000944.2	190	186	221	23	154.05	-2.68	0.4	-6.69	2.301e-11	1.707e-09
CD22	112	55	256	2	104.54	-2.67	0.58	-4.61	3.978e-06	1.116e-04
EXOC3L2	4196	3466	3640	565	2945.65	-2.66	0.19	-13.79	2.904e-43	3.097e-40
AC100803.3	243	383	412	39	268.76	-2.66	0.42	-6.34	2.255e-10	1.435e-08
LRRC61	53	35	44	0	32.67	-2.65	0.58	-4.55	5.439e-06	1.461e-04
PBX1	17632	19667	16509	2712	14083.86	-2.64	0.21	-12.64	1.203e-36	9.620e-34
CHST3	3977	3172	2810	485	2593.24	-2.64	0.25	-10.42	2.004e-25	6.703e-23
NR4A3	173	110	185	15	119.4	-2.64	0.47	-5.63	1.838e-08	8.541e-07
OACYLP	131	176	278	17	149.67	-2.64	0.49	-5.37	7.958e-08	3.296e-06
ENAM	62	99	59	3	55.88	-2.63	0.56	-4.72	2.403e-06	7.143e-05
PDLIM4	583	346	426	58	349.45	-2.61	0.37	-7.04	1.866e-12	1.575e-10
ACKR3	3312	5724	6655	700	4090.36	-2.59	0.36	-7.11	1.164e-12	1.005e-10
PTGER3	171	236	176	22	151.17	-2.59	0.44	-5.92	3.278e-09	1.718e-07
GABRR2	137	175	201	19	132.49	-2.58	0.45	-5.77	7.849e-09	3.935e-07
KCNG1	256	134	185	20	146.93	-2.58	0.46	-5.58	2.471e-08	1.109e-06
AL390036.1	74	135	118	8	83.82	-2.58	0.52	-4.91	8.957e-07	2.911e-05
PTCRA	65	36	55	1	38.77	-2.58	0.58	-4.49	7.249e-06	1.889e-04
CYTH4	42	52	129	0	55.25	-2.58	0.59	-4.4	1.080e-05	2.660e-04
HOPX	1299	1640	1436	223	1146.79	-2.57	0.27	-9.6	8.391e-22	1.954e-19
PTPN7	80	74	78	6	59.14	-2.57	0.52	-4.97	6.673e-07	2.238e-05
RGS4	749	864	262	56	483.4	-2.56	0.5	-5.08	3.855e-07	1.377e-05
HLA-DPA1	335	238	89	13	167.77	-2.56	0.55	-4.67	2.944e-06	8.531e-05
ZBED6CL	40	34	60	0	33.19	-2.56	0.59	-4.38	1.206e-05	2.912e-04
UBE2J1	15239	14005	15186	2465	11650.08	-2.55	0.15	-17.06	2.857e-65	6.571e-62
MFSD6	313	288	516	46	288.22	-2.55	0.42	-6.11	9.749e-10	5.640e-08
LINC00921	36	43	83	0	40.19	-2.55	0.59	-4.34	1.401e-05	3.317e-04
TP53INP2	13119	12336	11280	2034	9640.77	-2.53	0.18	-13.79	3.030e-43	3.097e-40
MALL	78	53	53	3	46.34	-2.53	0.56	-4.55	5.254e-06	1.417e-04
NRCAM	4196	2717	3440	544	2696.96	-2.52	0.26	-9.65	4.994e-22	1.193e-19
ADCY3	610	513	498	83	423.18	-2.52	0.29	-8.61	7.617e-18	1.121e-15
SH3BP1	329	248	244	38	213.09	-2.51	0.38	-6.66	2.797e-11	2.010e-09
MSMP	160	263	198	24	161.41	-2.51	0.45	-5.55	2.870e-08	1.266e-06
COL13A1	489	113	169	13	192.12	-2.5	0.56	-4.47	7.819e-06	2.017e-04
THY1	13208	15016	10016	2049	10052.29	-2.49	0.28	-8.89	6.292e-19	1.062e-16
CRTAC1	198	185	348	28	188.07	-2.49	0.46	-5.43	5.746e-08	2.425e-06
CYSLTR1	338	309	110	20	193.81	-2.49	0.53	-4.71	2.451e-06	7.273e-05
MMP9	730	386	1385	85	636.95	-2.48	0.49	-5.05	4.476e-07	1.569e-05
ANGPTL2	1235	787	1381	172	883.71	-2.47	0.33	-7.4	1.322e-13	1.336e-11
CCDC136	211	302	206	31	187.55	-2.47	0.43	-5.77	7.873e-09	3.936e-07
ID1	2732	2610	1072	272	1667.92	-2.47	0.44	-5.66	1.483e-08	7.049e-07
TSPYL5	820	905	326	76	531.84	-2.47	0.48	-5.18	2.240e-07	8.497e-06
SLC16A9	359	166	381	35	231.86	-2.45	0.47	-5.24	1.570e-07	6.147e-06
ZNF503-AS1	39	30	58	0	31.42	-2.45	0.59	-4.17	3.077e-05	6.813e-04
CD6	31	49	40	0	30.01	-2.45	0.59	-4.16	3.121e-05	6.902e-04
SYNE3	2531	3455	2557	472	2252.13	-2.44	0.29	-8.48	2.211e-17	3.106e-15
DRP2	516	423	514	79	380.02	-2.44	0.29	-8.31	9.472e-17	1.281e-14
LINC01483	141	444	250	24	216.55	-2.44	0.53	-4.62	3.821e-06	1.080e-04
AC137932.2	112	82	113	11	78.76	-2.43	0.49	-4.99	6.136e-07	2.075e-05
SH3TC2-DT	98	166	117	13	98.67	-2.43	0.5	-4.84	1.269e-06	3.997e-05
CFAP161	205	223	556	32	251.57	-2.42	0.51	-4.73	2.240e-06	6.678e-05
GFPT2	565	338	436	68	347.95	-2.41	0.36	-6.63	3.267e-11	2.339e-09
DOCK2	104	182	149	16	112.85	-2.41	0.49	-4.92	8.440e-07	2.768e-05
AL078644.1	119	178	144	18	114.71	-2.4	0.47	-5.14	2.765e-07	1.030e-05
AC112198.2	119	154	79	11	90.82	-2.4	0.52	-4.62	3.794e-06	1.074e-04
TMEM169	93	52	67	5	53.63	-2.4	0.55	-4.39	1.121e-05	2.738e-04
IGFBP1	585	592	352	76	400.15	-2.39	0.39	-6.09	1.123e-09	6.414e-08
CXCL8	310	388	1242	54	493.27	-2.39	0.54	-4.44	8.975e-06	2.281e-04
LINC00964	86	93	122	11	77.54	-2.38	0.5	-4.8	1.575e-06	4.869e-05
C8orf31	44	32	61	1	34.13	-2.38	0.58	-4.08	4.486e-05	9.486e-04
SHC4	199	174	222	30	155.09	-2.37	0.39	-6.03	1.600e-09	8.922e-08
MIXL1	38	46	38	1	30.68	-2.37	0.58	-4.07	4.613e-05	9.687e-04
ADAM12	4036	3165	6678	740	3616.38	-2.36	0.36	-6.5	8.042e-11	5.480e-09
FMN2	187	278	70	11	137.25	-2.36	0.56	-4.21	2.595e-05	5.807e-04
MTND1P36	38	54	96	2	47.21	-2.36	0.58	-4.07	4.707e-05	9.863e-04
PSPHP1	37	42	29	0	26.95	-2.36	0.59	-4	6.363e-05	1.286e-03
PTP4A3	7649	6519	7389	1364	5689.29	-2.35	0.17	-14.04	9.078e-45	1.113e-41
AC008443.3	66	133	146	10	88.73	-2.35	0.54	-4.38	1.193e-05	2.887e-04
NKAIN2	48	81	114	5	61.79	-2.35	0.56	-4.2	2.632e-05	5.862e-04
SH3TC2	1030	1444	1492	231	1046.6	-2.34	0.31	-7.55	4.234e-14	4.557e-12
LY6E	371	230	238	42	218.08	-2.33	0.41	-5.7	1.166e-08	5.632e-07
LTK	181	234	328	35	193.52	-2.33	0.44	-5.29	1.219e-07	4.885e-06
EMP1	23196	17714	21876	3990	16552.88	-2.32	0.19	-11.97	5.327e-33	3.380e-30
ACOT7	2714	2387	1952	432	1860.92	-2.32	0.26	-8.99	2.503e-19	4.386e-17
ADAM33	71	54	77	6	51.53	-2.32	0.53	-4.34	1.445e-05	3.403e-04
SLC45A4	6204	6028	8791	1289	5537.43	-2.31	0.26	-8.73	2.492e-18	3.853e-16
HLA-DPB1	184	92	106	14	97.79	-2.31	0.51	-4.53	5.861e-06	1.567e-04
ETV5	2357	2292	2757	474	1957.58	-2.3	0.21	-10.96	6.053e-28	2.590e-25
CPSF1P1	36	32	30	0	24.36	-2.3	0.59	-3.89	9.823e-05	1.855e-03
CYP2S1	464	468	576	91	397.3	-2.29	0.3	-7.55	4.301e-14	4.601e-12
AL391845.2	24	48	59	0	32.71	-2.29	0.59	-3.86	1.138e-04	2.097e-03
MTND2P26	37	44	113	1	48.29	-2.28	0.59	-3.88	1.044e-04	1.952e-03
RNF157	761	976	1094	173	748.2	-2.27	0.31	-7.39	1.495e-13	1.487e-11
MAFF	1667	1211	1576	287	1174.49	-2.26	0.25	-9.02	1.799e-19	3.213e-17
GABBR1	1602	1135	1171	249	1030.42	-2.25	0.28	-8.11	5.012e-16	6.494e-14
SYN3	35	44	58	2	34.58	-2.25	0.58	-3.9	9.548e-05	1.813e-03
DUSP27	109	149	45	6	77.54	-2.24	0.57	-3.92	8.803e-05	1.696e-03
SIGLEC15	78	66	69	8	54.87	-2.23	0.52	-4.31	1.665e-05	3.878e-04
ETV1	622	653	575	121	490.72	-2.22	0.28	-8.02	1.092e-15	1.367e-13
CCDC74A	450	428	829	93	446	-2.22	0.41	-5.37	7.792e-08	3.236e-06
NEURL1B	487	304	182	44	252.11	-2.22	0.48	-4.58	4.581e-06	1.258e-04
CD53	27	51	32	0	27.6	-2.21	0.59	-3.73	1.902e-04	3.272e-03
TMEM204	2163	2070	1948	428	1643.49	-2.2	0.2	-10.99	4.319e-28	1.938e-25
PDE4A	155	123	123	21	104.73	-2.2	0.44	-4.99	6.030e-07	2.044e-05
LINC00702	68	43	49	4	40.59	-2.2	0.56	-3.93	8.647e-05	1.669e-03
PNP	8188	6760	6384	1486	5666.21	-2.19	0.21	-10.4	2.538e-25	8.339e-23
TNFRSF14	449	333	451	78	324.78	-2.19	0.33	-6.75	1.485e-11	1.143e-09
IGFBP6	89	133	98	14	83.52	-2.19	0.5	-4.41	1.032e-05	2.561e-04
AC012313.5	72	31	28	0	32.31	-2.19	0.59	-3.69	2.279e-04	3.822e-03
EFNB3	489	387	393	83	335.5	-2.17	0.31	-6.97	3.279e-12	2.693e-10
HES6	255	282	138	33	176.83	-2.17	0.48	-4.57	4.791e-06	1.310e-04
MICB	145	183	516	28	215.89	-2.17	0.54	-3.98	6.878e-05	1.380e-03
MTCO3P15	31	25	56	0	27.7	-2.17	0.59	-3.66	2.509e-04	4.151e-03
SPRED2	3564	3330	4083	786	2920.97	-2.16	0.2	-10.84	2.283e-27	9.335e-25
PTCHD1	1974	2146	1790	416	1575.88	-2.16	0.24	-9.17	4.540e-20	8.885e-18
FCMR	194	312	548	49	274.28	-2.16	0.49	-4.37	1.217e-05	2.934e-04
HLA-DRB1	254	326	36	4	155.83	-2.16	0.59	-3.64	2.699e-04	4.421e-03
GSDMD	633	789	765	149	582.18	-2.15	0.29	-7.38	1.546e-13	1.529e-11
UBALD2	1908	1659	2695	419	1655.89	-2.15	0.3	-7.14	9.173e-13	8.036e-11
ADORA1	179	88	105	16	95.79	-2.15	0.51	-4.23	2.289e-05	5.190e-04
PLAT	1137	324	440	82	486.98	-2.15	0.51	-4.23	2.350e-05	5.317e-04
TRIB1	2543	1786	2286	466	1753.79	-2.14	0.24	-8.76	1.982e-18	3.170e-16
SLC4A8	513	364	559	93	378.47	-2.14	0.34	-6.34	2.286e-10	1.450e-08
PGM5	245	100	120	19	119.27	-2.14	0.52	-4.11	3.946e-05	8.461e-04
TRIM4	617	716	670	141	534.1	-2.12	0.28	-7.65	2.009e-14	2.244e-12
AL390719.1	57	41	80	5	45.25	-2.12	0.56	-3.79	1.537e-04	2.732e-03
FRMD3	430	410	305	75	303.68	-2.11	0.36	-5.93	3.037e-09	1.601e-07
ENO2	1853	1438	2898	402	1630.72	-2.11	0.36	-5.88	4.005e-09	2.076e-07
DUSP1	3493	3687	3245	778	2789.27	-2.1	0.21	-10.22	1.667e-24	5.112e-22
DUSP5	2942	2885	3760	700	2554.67	-2.1	0.23	-8.99	2.477e-19	4.382e-17
C3orf70	420	237	229	51	231.77	-2.1	0.43	-4.86	1.194e-06	3.781e-05
PTHLH	125	74	194	16	100.91	-2.1	0.53	-3.97	7.097e-05	1.415e-03
MTCO2P15	26	30	71	0	31.46	-2.1	0.59	-3.53	4.191e-04	6.332e-03
EMP2	528	354	191	55	279.93	-2.09	0.48	-4.32	1.531e-05	3.588e-04
OAF	2950	3010	3494	712	2526.89	-2.08	0.2	-10.17	2.649e-24	7.860e-22
SLC2A3	12422	13309	16319	3154	11237.17	-2.08	0.22	-9.32	1.152e-20	2.409e-18
OIT3	1186	1613	590	194	898.06	-2.08	0.45	-4.59	4.466e-06	1.232e-04
HES7	55	46	50	5	38.72	-2.08	0.55	-3.76	1.678e-04	2.944e-03
RP1	477	590	1060	129	560.1	-2.07	0.43	-4.85	1.216e-06	3.843e-05
TMPRSS11E	63	62	88	9	55.11	-2.07	0.53	-3.93	8.435e-05	1.640e-03
FXYD5	1941	1521	1894	406	1428.61	-2.06	0.22	-9.29	1.603e-20	3.276e-18
FXYD6	801	555	797	154	571.09	-2.06	0.3	-6.82	9.419e-12	7.374e-10
DNASE2	205	150	194	35	144.69	-2.06	0.4	-5.13	2.830e-07	1.048e-05
ADAMTS5	450	204	761	67	364.73	-2.06	0.51	-4.05	5.166e-05	1.070e-03
ZNF185	1085	822	797	198	719.96	-2.05	0.28	-7.3	2.840e-13	2.722e-11
AL139005.1	195	158	325	38	177.18	-2.05	0.46	-4.44	9.085e-06	2.302e-04
RAC2	553	590	790	139	514.82	-2.04	0.32	-6.41	1.451e-10	9.568e-09
AL731532.2	99	104	111	18	82.58	-2.04	0.46	-4.42	9.690e-06	2.432e-04
TRIM9	111	70	121	15	78.36	-2.04	0.5	-4.08	4.513e-05	9.521e-04
IL1RL1	88	48	89	9	57.76	-2.04	0.54	-3.78	1.593e-04	2.817e-03
HES2	98	51	54	7	51.89	-2.04	0.55	-3.68	2.372e-04	3.952e-03
SLC9A3R2	7562	7370	7816	1807	6103.75	-2.03	0.16	-12.87	6.366e-38	5.324e-35
STX11	103	71	97	14	70.56	-2.03	0.49	-4.12	3.721e-05	8.033e-04
LINC01929	67	53	39	5	40.74	-2.03	0.56	-3.6	3.124e-04	4.980e-03
GNAS-AS1	37	63	31	2	33.39	-2.03	0.59	-3.46	5.304e-04	7.750e-03
NCALD	1357	1001	1161	272	939.68	-2.01	0.25	-8.05	7.989e-16	1.014e-13
LINC01583	144	136	149	28	113.55	-2.01	0.41	-4.86	1.175e-06	3.732e-05
SOX8	159	188	140	31	129.22	-2.01	0.43	-4.68	2.828e-06	8.260e-05
AL391001.1	143	266	192	35	159.34	-2.01	0.47	-4.32	1.567e-05	3.658e-04
ALX1	163	55	145	14	92.66	-2.01	0.55	-3.68	2.313e-04	3.866e-03
LGI2	414	121	133	25	170.23	-2.01	0.55	-3.64	2.718e-04	4.450e-03
UNC5B-AS1	94	38	287	4	103.87	-2.01	0.59	-3.39	6.959e-04	9.693e-03
TNFSF4	214	149	241	39	159.11	-2	0.42	-4.8	1.569e-06	4.866e-05
PDLIM3	3305	1061	1539	351	1538.15	-2	0.46	-4.39	1.128e-05	2.752e-04
MYB	72	36	199	4	76.48	-2	0.59	-3.39	7.041e-04	9.770e-03
SP6	3617	2979	3236	800	2638.65	-1.98	0.19	-10.52	6.759e-26	2.391e-23
ADAMTS1	3984	3805	3427	915	3017.12	-1.98	0.2	-9.96	2.182e-23	6.177e-21
GRB10	15712	16568	19589	4220	13943.85	-1.98	0.2	-9.68	3.700e-22	9.199e-20
BAIAP3	474	372	509	102	361.11	-1.98	0.31	-6.38	1.794e-10	1.166e-08
CD55	1382	1341	1533	346	1143.49	-1.97	0.21	-9.33	1.102e-20	2.357e-18
ADGRG1	3172	2877	3856	797	2655.75	-1.97	0.23	-8.67	4.453e-18	6.771e-16
TBX3	2351	2865	4009	701	2467.91	-1.97	0.32	-6.22	4.966e-10	3.025e-08
AC009041.2	306	253	211	55	204.96	-1.96	0.38	-5.14	2.771e-07	1.030e-05
AC097637.2	51	36	63	5	38.34	-1.96	0.56	-3.48	5.103e-04	7.529e-03
PPARGC1B	718	930	1247	217	774.26	-1.95	0.35	-5.58	2.377e-08	1.069e-06
GUCY1B1	446	72	118	14	158.84	-1.95	0.58	-3.33	8.727e-04	1.168e-02
HDAC5	3955	3747	3897	983	3127.05	-1.94	0.16	-11.77	5.434e-32	3.124e-29
FLT1	113567	101615	158146	30095	100030.73	-1.94	0.27	-7.29	3.063e-13	2.905e-11
FAM129A	990	628	653	173	605.15	-1.94	0.33	-5.84	5.141e-09	2.642e-07
SLC46A3	3713	3417	7221	1038	3810.71	-1.94	0.38	-5.07	4.018e-07	1.430e-05
PTPN13	1732	1131	822	266	979.53	-1.94	0.38	-5.06	4.253e-07	1.499e-05
CCDC74B	99	97	56	12	65.8	-1.94	0.53	-3.67	2.439e-04	4.053e-03
MTATP6P15	20	28	53	0	25.08	-1.94	0.6	-3.26	1.114e-03	1.424e-02
SPRED1	5467	4284	5756	1289	4163.11	-1.93	0.22	-8.98	2.749e-19	4.772e-17
IL16	1315	1438	1857	372	1238.3	-1.93	0.28	-7	2.644e-12	2.211e-10
HECW2	24552	18220	24347	5647	18028.33	-1.92	0.21	-9.04	1.613e-19	2.939e-17
KCNJ2-AS1	682	734	1216	196	701.87	-1.92	0.37	-5.2	1.953e-07	7.471e-06
NPIPB3	67	77	76	12	57.78	-1.92	0.51	-3.79	1.487e-04	2.653e-03
SHANK1	185	33	218	9	108.9	-1.92	0.59	-3.27	1.070e-03	1.377e-02
AJ003147.3	20	25	44	0	22.1	-1.92	0.6	-3.21	1.304e-03	1.625e-02
CITED2	5356	5402	5622	1421	4426.52	-1.91	0.17	-11.36	6.849e-30	3.557e-27
P3H2	1708	1592	1778	435	1369.53	-1.91	0.19	-9.88	4.941e-23	1.357e-20
ARHGAP45	529	650	559	140	468.26	-1.91	0.3	-6.37	1.854e-10	1.201e-08
DUSP10	429	476	586	119	400.32	-1.9	0.32	-5.97	2.369e-09	1.275e-07
DLG3	235	194	98	30	138.61	-1.9	0.5	-3.77	1.635e-04	2.886e-03
PDE7B	605	480	177	70	331.55	-1.9	0.51	-3.72	1.980e-04	3.377e-03
RHEBL1	43	45	67	6	39.97	-1.9	0.56	-3.4	6.686e-04	9.397e-03
PODXL	34189	31051	33383	8708	26661.48	-1.89	0.14	-13.04	7.640e-39	7.028e-36
VEGFC	440	544	517	122	404.48	-1.89	0.31	-6.15	7.831e-10	4.648e-08
ATP8A2	259	81	212	28	142.49	-1.89	0.53	-3.57	3.618e-04	5.608e-03
TTC34	20	27	61	0	26.78	-1.89	0.6	-3.17	1.526e-03	1.850e-02
HOXB9	219	80	181	26	124.48	-1.88	0.52	-3.63	2.844e-04	4.635e-03
PIH1D3	29	46	23	1	24.83	-1.88	0.59	-3.17	1.512e-03	1.836e-02
GABRE	2879	2375	4735	786	2667.18	-1.87	0.35	-5.29	1.218e-07	4.885e-06
AC127502.1	41	23	26	1	22.5	-1.87	0.59	-3.16	1.596e-03	1.919e-02
INPP5A	4202	3600	3548	1007	3069.04	-1.86	0.19	-9.67	4.087e-22	1.003e-19
HTRA3	1407	1662	1971	431	1361.26	-1.86	0.27	-6.85	7.329e-12	5.762e-10
LAYN	1003	666	1022	223	720.95	-1.86	0.31	-6.06	1.347e-09	7.600e-08
LINC00520	28	38	48	3	29.13	-1.86	0.58	-3.19	1.438e-03	1.759e-02
TNFSF9	451	393	584	117	383.1	-1.85	0.33	-5.6	2.173e-08	9.848e-07
HIST1H3G	363	499	72	31	242.61	-1.85	0.58	-3.21	1.322e-03	1.639e-02
PTPN5	40	16	29	0	20.92	-1.85	0.6	-3.11	1.885e-03	2.193e-02
C12orf57	2265	2094	2212	594	1780.23	-1.84	0.18	-10.29	7.628e-25	2.379e-22
TOR4A	2500	3009	3143	765	2345.07	-1.84	0.24	-7.76	8.533e-15	1.000e-12
LINC02521	240	226	325	62	211.66	-1.84	0.38	-4.89	1.002e-06	3.241e-05
AC119674.2	45	83	84	10	55.48	-1.84	0.55	-3.34	8.295e-04	1.120e-02
ALDH1A3	43	48	38	5	33.4	-1.84	0.57	-3.26	1.125e-03	1.436e-02
S100A3	258	597	215	64	285.9	-1.83	0.51	-3.56	3.649e-04	5.648e-03
POLRMTP1	25	36	18	0	19.8	-1.83	0.6	-3.07	2.151e-03	2.442e-02
ATP1B1	12507	9619	12927	3172	9473.19	-1.82	0.21	-8.63	5.947e-18	8.895e-16
PDZD2	5092	5350	7189	1557	4766.8	-1.82	0.25	-7.17	7.428e-13	6.655e-11
CD1D	69	71	87	14	59.89	-1.82	0.5	-3.62	2.993e-04	4.823e-03
HMCN1	2161	2037	2732	621	1874.36	-1.81	0.24	-7.52	5.273e-14	5.544e-12
NCAPGP1	34	39	40	4	29.13	-1.81	0.57	-3.15	1.628e-03	1.948e-02
CPXM2	1833	3489	2478	648	2116.63	-1.8	0.36	-4.94	8.015e-07	2.655e-05
PRRG3	180	163	228	45	152.83	-1.8	0.4	-4.53	5.944e-06	1.583e-04
MAP3K7CL	264	176	187	49	167.45	-1.8	0.4	-4.47	7.769e-06	2.010e-04
KLF9	258	138	299	49	183.57	-1.8	0.46	-3.93	8.413e-05	1.638e-03
MTUS2	330	200	205	57	196.03	-1.79	0.42	-4.29	1.750e-05	4.051e-04
CLSPN	387	567	277	93	331.66	-1.79	0.44	-4.12	3.838e-05	8.259e-04
PDE1B	58	69	28	5	40.03	-1.79	0.58	-3.07	2.112e-03	2.408e-02
AIRE	27	30	22	1	19.95	-1.79	0.59	-3.02	2.541e-03	2.768e-02
MTRF1L	997	1038	1264	302	894.98	-1.78	0.25	-6.98	2.949e-12	2.444e-10
NDRG1	2629	1842	3015	666	2017.3	-1.78	0.29	-6.21	5.151e-10	3.127e-08
AQP1	217	182	225	52	167.71	-1.78	0.37	-4.88	1.063e-06	3.401e-05
CAMK1	174	116	190	36	127.64	-1.78	0.44	-4.06	4.894e-05	1.021e-03
HIST1H2AH	265	393	82	34	194.6	-1.78	0.56	-3.18	1.469e-03	1.790e-02
UBE2C	237	284	67	27	154.12	-1.78	0.56	-3.17	1.527e-03	1.850e-02
PIK3CG	3723	4078	4329	1142	3302.21	-1.77	0.2	-8.86	8.364e-19	1.386e-16
TMEM156	26	26	44	2	24.31	-1.77	0.59	-3	2.684e-03	2.900e-02
ABLIM3	811	955	931	249	733.77	-1.76	0.26	-6.81	1.008e-11	7.827e-10
NRGN	925	1058	787	252	753.53	-1.76	0.29	-6.03	1.642e-09	9.124e-08
DTX3	252	166	136	41	147.48	-1.76	0.45	-3.89	1.012e-04	1.903e-03
LINC02289	37	63	44	6	37.57	-1.76	0.57	-3.1	1.950e-03	2.253e-02
GABRD	16	25	33	0	18.44	-1.76	0.6	-2.96	3.096e-03	3.259e-02
TMEM179	17	22	37	0	18.88	-1.76	0.6	-2.95	3.195e-03	3.330e-02
SEMA4C	8729	8457	8213	2455	6926.02	-1.75	0.16	-10.75	5.634e-27	2.205e-24
FERMT3	2829	3010	2856	834	2371.65	-1.75	0.19	-9.05	1.416e-19	2.632e-17
SLC17A9	295	491	212	73	268.82	-1.75	0.47	-3.7	2.183e-04	3.678e-03
OR8D4	59	144	119	18	85.26	-1.75	0.54	-3.24	1.202e-03	1.519e-02
HS3ST2	43	27	31	3	25.74	-1.75	0.59	-2.99	2.810e-03	3.014e-02
LPAR2	423	339	387	105	311.08	-1.74	0.3	-5.81	6.208e-09	3.138e-07
AL161421.1	174	125	160	37	122.87	-1.74	0.41	-4.21	2.607e-05	5.820e-04
AL357568.2	79	138	108	22	86.83	-1.74	0.5	-3.47	5.268e-04	7.706e-03
RASGRP4	52	89	41	8	47.7	-1.74	0.57	-3.06	2.238e-03	2.521e-02
KCNA1	24	32	16	0	18.03	-1.74	0.6	-2.91	3.614e-03	3.649e-02
ARRDC3	6306	5857	5812	1764	4905.87	-1.73	0.16	-10.53	6.390e-26	2.305e-23
PITPNC1	2849	3341	3679	946	2691.81	-1.73	0.24	-7.35	2.051e-13	2.007e-11
PROB1	323	491	343	99	314.12	-1.73	0.38	-4.5	6.882e-06	1.806e-04
ADSSL1	91	78	92	19	69.49	-1.73	0.47	-3.64	2.689e-04	4.417e-03
HIST1H4L	68	148	17	1	59.27	-1.73	0.6	-2.9	3.744e-03	3.760e-02
DNM3	202	171	200	50	154.61	-1.72	0.37	-4.65	3.322e-06	9.504e-05
SERPINB9P1	100	158	86	23	91.96	-1.72	0.51	-3.39	6.929e-04	9.665e-03
NFE4	30	45	49	5	32.18	-1.72	0.58	-2.98	2.854e-03	3.052e-02
DTX1	74	21	58	4	38.53	-1.72	0.59	-2.92	3.456e-03	3.529e-02
AC068831.7	27	47	24	2	25.1	-1.72	0.59	-2.89	3.797e-03	3.795e-02
SPHK1	935	531	1656	238	828.48	-1.71	0.46	-3.71	2.035e-04	3.454e-03
LPL	621	358	1171	156	568.54	-1.71	0.48	-3.57	3.515e-04	5.495e-03
SLCO4A1	51	33	74	7	40.75	-1.71	0.57	-3	2.688e-03	2.900e-02
UNC13A	3383	1555	864	130	1465.09	-1.71	0.59	-2.89	3.886e-03	3.857e-02
FAR2P1	53	155	22	2	58.94	-1.71	0.6	-2.86	4.242e-03	4.113e-02
SPRED3	1604	1492	1614	470	1286.95	-1.7	0.19	-8.9	5.620e-19	9.574e-17
NPR3	1441	3283	1754	545	1765.52	-1.7	0.42	-4.01	6.076e-05	1.235e-03
MCF2L2	366	379	407	110	313.83	-1.69	0.29	-5.72	1.060e-08	5.175e-07
KITLG	6548	4895	8904	1916	5509.62	-1.69	0.31	-5.48	4.323e-08	1.871e-06
MAP3K6	767	1006	545	205	630.91	-1.69	0.38	-4.44	9.178e-06	2.323e-04
GRAMD1B	2656	2631	4768	924	2722.09	-1.68	0.35	-4.79	1.699e-06	5.209e-05
AP003068.2	128	192	189	42	137.5	-1.68	0.44	-3.82	1.346e-04	2.421e-03
SHISAL1	68	27	54	6	38.16	-1.68	0.58	-2.91	3.599e-03	3.638e-02
AURKB	154	274	51	20	125.81	-1.68	0.58	-2.91	3.671e-03	3.697e-02
DIPK1C	23	55	27	2	26.95	-1.68	0.59	-2.82	4.799e-03	4.535e-02
S100A6	5678	4347	4057	1401	3842.09	-1.67	0.24	-6.86	6.930e-12	5.496e-10
NPC1	5800	4584	7010	1710	4733.09	-1.67	0.25	-6.58	4.734e-11	3.299e-09
IL17RD	605	478	459	148	419.46	-1.67	0.3	-5.61	2.063e-08	9.419e-07
FOS	599	437	707	163	471.83	-1.67	0.33	-5.05	4.366e-07	1.533e-05
MUC12	51	44	57	9	39.94	-1.67	0.54	-3.07	2.150e-03	2.442e-02
LIPE	54	110	41	9	53.89	-1.67	0.58	-2.9	3.774e-03	3.782e-02
COL6A6	204	39	69	10	78.8	-1.67	0.59	-2.84	4.531e-03	4.326e-02
LINC00654	23	119	185	7	83.51	-1.67	0.59	-2.81	4.944e-03	4.650e-02
WT1	24	26	15	0	16.22	-1.67	0.6	-2.81	4.961e-03	4.659e-02
IFITM1	61	35	18	2	28.73	-1.67	0.6	-2.8	5.140e-03	4.793e-02
NECTIN1	3302	2688	3036	923	2468.5	-1.66	0.19	-8.75	2.101e-18	3.332e-16
LINC00639	475	479	396	131	368.65	-1.66	0.3	-5.46	4.879e-08	2.092e-06
MX1	417	220	485	94	300.01	-1.66	0.43	-3.85	1.166e-04	2.139e-03
MGLL	201	384	218	65	217.8	-1.66	0.46	-3.59	3.289e-04	5.226e-03
CDK1	502	687	224	105	380.61	-1.66	0.49	-3.36	7.662e-04	1.048e-02
TCF19	275	494	180	70	256.18	-1.66	0.5	-3.31	9.305e-04	1.233e-02
CDT1	183	390	69	29	169.58	-1.66	0.58	-2.89	3.885e-03	3.857e-02
HAS2	425	79	51	11	138.43	-1.66	0.6	-2.79	5.297e-03	4.916e-02
CNIH3	219	313	579	86	297.35	-1.65	0.48	-3.46	5.497e-04	7.976e-03
PLEKHF1	94	69	100	20	70.09	-1.65	0.49	-3.39	6.968e-04	9.697e-03
LINC02407	68	36	84	10	48.83	-1.65	0.56	-2.95	3.160e-03	3.303e-02
DGCR6	527	148	130	43	208.28	-1.65	0.56	-2.95	3.218e-03	3.351e-02
ESPL1	221	381	81	37	181.35	-1.65	0.56	-2.93	3.349e-03	3.464e-02
DUSP7	3352	3144	2891	974	2576.13	-1.64	0.2	-8.38	5.294e-17	7.268e-15
CD9	5556	5719	6965	1881	5000.26	-1.64	0.21	-7.71	1.245e-14	1.423e-12
ANKRD9	1311	1237	1524	417	1114.74	-1.64	0.23	-7.26	3.978e-13	3.715e-11
BMPER	497	524	455	147	404.08	-1.64	0.29	-5.73	9.996e-09	4.917e-07
SPTBN5	3456	4042	2105	907	2625.29	-1.64	0.36	-4.57	4.908e-06	1.334e-04
LUCAT1	420	491	720	152	443.05	-1.64	0.37	-4.43	9.514e-06	2.398e-04
BMP10	110	96	67	20	72.88	-1.64	0.5	-3.28	1.031e-03	1.340e-02
RIMKLA	149	107	272	38	139.84	-1.64	0.51	-3.25	1.147e-03	1.459e-02
HIST1H2AG	543	658	173	94	367.76	-1.64	0.52	-3.12	1.779e-03	2.088e-02
ATP1B2	332	75	122	27	136.28	-1.64	0.57	-2.9	3.777e-03	3.783e-02
SYT4	195	19	58	2	66.75	-1.64	0.6	-2.76	5.863e-03	5.319e-02
LRP8	3572	3030	3020	1002	2638.23	-1.63	0.19	-8.4	4.322e-17	6.024e-15
GCH1	458	565	457	146	405.54	-1.63	0.31	-5.18	2.204e-07	8.377e-06
FOSB	666	411	606	162	456.28	-1.63	0.33	-4.88	1.038e-06	3.340e-05
MPP4	153	133	111	34	107.13	-1.63	0.44	-3.75	1.740e-04	3.037e-03
EFS	322	103	78	25	129.86	-1.63	0.57	-2.87	4.118e-03	4.015e-02
RNF122	756	468	559	173	484.04	-1.62	0.33	-4.92	8.690e-07	2.840e-05
SNORA73B	833	438	526	167	485.29	-1.62	0.38	-4.28	1.857e-05	4.287e-04
PLEKHA2	260	158	371	65	210.85	-1.62	0.46	-3.53	4.195e-04	6.332e-03
KCNK5	49	42	165	9	65.39	-1.62	0.59	-2.76	5.847e-03	5.307e-02
PTGS1	188	23	75	6	71.26	-1.62	0.6	-2.72	6.458e-03	5.734e-02
SEMA6D	1360	795	778	281	795.34	-1.61	0.36	-4.52	6.229e-06	1.651e-04
EPHB3	392	153	161	52	186.79	-1.61	0.51	-3.17	1.549e-03	1.872e-02
FER1L6	686	363	1942	13	738.91	-1.61	0.6	-2.7	6.898e-03	6.026e-02
IL27RA	485	391	487	139	372.5	-1.6	0.29	-5.59	2.235e-08	1.008e-06
NMNAT2	219	141	177	49	145.04	-1.6	0.41	-3.9	9.584e-05	1.818e-03
CACNA1A	132	136	87	29	95.72	-1.6	0.48	-3.38	7.354e-04	1.013e-02
AC008264.2	97	121	76	23	79.18	-1.6	0.49	-3.24	1.201e-03	1.519e-02
LINC01679	15	20	23	0	14.45	-1.6	0.6	-2.68	7.324e-03	6.317e-02
LRRTM1	144	80	15	3	59.99	-1.6	0.6	-2.68	7.417e-03	6.385e-02
PKN3	676	1387	1239	310	903.9	-1.59	0.4	-3.97	7.192e-05	1.429e-03
PLEK2	277	165	310	68	202.58	-1.59	0.42	-3.76	1.724e-04	3.012e-03
B4GALNT4	428	82	139	33	166.94	-1.59	0.57	-2.78	5.469e-03	5.044e-02
CAVIN3	3901	2947	2507	970	2562.58	-1.58	0.28	-5.66	1.523e-08	7.185e-07
CHAC1	617	911	930	247	674.72	-1.58	0.33	-4.73	2.215e-06	6.614e-05
NHS	287	67	199	34	143.92	-1.58	0.55	-2.86	4.192e-03	4.076e-02
HIST1H2BO	280	406	81	45	204.09	-1.58	0.56	-2.81	5.032e-03	4.713e-02
CKAP2L	209	391	74	37	179.34	-1.58	0.57	-2.77	5.620e-03	5.157e-02
KCNN3	1188	1415	3889	237	1665.86	-1.58	0.59	-2.67	7.515e-03	6.461e-02
EHHADH	163	204	107	40	128.49	-1.57	0.48	-3.29	1.001e-03	1.309e-02
IL31RA	69	58	83	16	56.03	-1.57	0.51	-3.09	2.011e-03	2.313e-02
DLGAP5	322	457	79	48	227.73	-1.57	0.57	-2.76	5.835e-03	5.307e-02
ASF1B	87	145	40	14	71.94	-1.57	0.57	-2.73	6.388e-03	5.686e-02
RAPGEF1	17686	18312	22535	6377	16130.5	-1.56	0.21	-7.39	1.467e-13	1.467e-11
PLVAP	105172	81764	115709	32833	83132.59	-1.56	0.22	-7.1	1.290e-12	1.103e-10
RPS6KA1	1063	1056	1479	378	987.12	-1.56	0.28	-5.5	3.818e-08	1.661e-06
CRMP1	4932	4405	2989	1285	3386.52	-1.56	0.31	-5.1	3.384e-07	1.230e-05
DYRK3	583	494	784	190	508.32	-1.56	0.33	-4.75	1.990e-06	6.047e-05
ABTB1	236	144	194	54	155.33	-1.56	0.41	-3.78	1.544e-04	2.740e-03
ITPRIPL1	68	63	87	17	58.32	-1.56	0.5	-3.1	1.920e-03	2.225e-02
FCER1G	64	174	155	27	105.31	-1.56	0.54	-2.9	3.768e-03	3.778e-02
HIST1H2BL	93	100	37	13	60.73	-1.56	0.57	-2.76	5.735e-03	5.247e-02
MCHR1	50	27	64	7	36.51	-1.56	0.58	-2.7	6.964e-03	6.064e-02
AC041040.1	33	29	23	3	21.88	-1.56	0.59	-2.65	8.084e-03	6.825e-02
LINC01460	20	32	42	3	24.17	-1.56	0.59	-2.63	8.609e-03	7.140e-02
AC073174.2	46	31	13	1	22.6	-1.56	0.6	-2.61	8.983e-03	7.365e-02
RIN1	970	907	820	292	743.2	-1.55	0.24	-6.42	1.350e-10	8.934e-09
MME	637	547	812	209	546.71	-1.55	0.3	-5.08	3.704e-07	1.326e-05
ELOVL4	262	169	229	64	179.16	-1.55	0.39	-4	6.249e-05	1.268e-03
TMEM200A	352	128	330	66	215.5	-1.55	0.49	-3.14	1.677e-03	1.993e-02
SNORD3B-2	101	143	51	19	78.74	-1.55	0.55	-2.8	5.076e-03	4.747e-02
LYNX1	134	23	95	9	63.85	-1.55	0.59	-2.63	8.502e-03	7.085e-02
MYADM	12460	8961	9430	3375	8484.79	-1.54	0.23	-6.71	2.006e-11	1.519e-09
AC002070.1	167	198	164	52	144.84	-1.54	0.4	-3.89	1.003e-04	1.888e-03
KIF2C	202	382	85	42	179.24	-1.54	0.56	-2.75	5.924e-03	5.361e-02
SPRY1	3563	5729	4636	1488	3853.31	-1.53	0.31	-4.93	8.162e-07	2.691e-05
ALPK3	6824	3765	7418	1857	4904.27	-1.53	0.34	-4.56	5.019e-06	1.362e-04
SEC14L2	195	165	149	50	138.87	-1.53	0.4	-3.88	1.056e-04	1.971e-03
EBF4	178	131	186	48	134.5	-1.53	0.41	-3.77	1.636e-04	2.886e-03
GNGT2	114	120	124	34	97.51	-1.53	0.43	-3.59	3.315e-04	5.253e-03
PER1	1723	1770	1582	572	1405.36	-1.52	0.21	-7.08	1.410e-12	1.196e-10
LLGL2	1385	1593	1474	496	1232.42	-1.52	0.23	-6.61	3.947e-11	2.804e-09
ITGA6	9268	8387	11691	3277	8093.96	-1.52	0.23	-6.59	4.468e-11	3.137e-09
GPR4	4728	3836	5468	1554	3863.43	-1.52	0.23	-6.54	6.223e-11	4.288e-09
ANO7	204	256	189	65	178.19	-1.52	0.39	-3.86	1.121e-04	2.070e-03
NR4A2	141	82	81	25	81.41	-1.52	0.5	-3.04	2.379e-03	2.646e-02
GPR19	62	41	39	9	37.41	-1.52	0.56	-2.71	6.688e-03	5.888e-02
E2F1	179	296	55	29	140.78	-1.52	0.58	-2.65	8.024e-03	6.791e-02
AC069155.1	30	10	51	0	22.34	-1.52	0.59	-2.57	1.023e-02	8.079e-02
DES	163	104	10	1	69.09	-1.52	0.59	-2.57	1.028e-02	8.102e-02
SNORD3A	159	170	184	52	140.53	-1.51	0.38	-3.95	7.843e-05	1.540e-03
LRRC32	1787	2825	1303	596	1632.39	-1.51	0.4	-3.77	1.650e-04	2.900e-03
FAM20C	297	257	169	70	197.26	-1.51	0.42	-3.58	3.447e-04	5.426e-03
PHF19	714	841	322	172	512.45	-1.51	0.46	-3.28	1.042e-03	1.351e-02
BRSK1	284	117	193	52	159.18	-1.51	0.48	-3.14	1.684e-03	2.000e-02
PCBP3	59	58	60	14	47.49	-1.51	0.52	-2.92	3.521e-03	3.572e-02
PGAM1P8	52	80	76	16	55.92	-1.51	0.53	-2.88	3.993e-03	3.928e-02
HPGD	7342	13120	5284	1616	6876.08	-1.51	0.56	-2.67	7.663e-03	6.548e-02
HIST1H3J	146	290	53	26	130.01	-1.51	0.58	-2.61	9.106e-03	7.419e-02
RCSD1	2422	2571	2795	890	2158.27	-1.5	0.2	-7.46	8.775e-14	9.069e-12
TRPV2	618	939	1167	283	749.22	-1.5	0.37	-4.03	5.695e-05	1.166e-03
INSR	4852	2077	3336	1050	2789.37	-1.5	0.37	-4.02	5.822e-05	1.190e-03
CHST6	139	84	82	26	81.93	-1.5	0.49	-3.03	2.446e-03	2.700e-02
LINGO1	152	99	71	26	86.28	-1.5	0.51	-2.93	3.400e-03	3.499e-02
MLKL	1850	1792	2087	662	1587.79	-1.49	0.2	-7.38	1.638e-13	1.612e-11
CYTH3	916	654	1133	290	740.63	-1.49	0.33	-4.55	5.274e-06	1.421e-04
PTPN6	154	153	192	51	136.62	-1.49	0.39	-3.76	1.687e-04	2.952e-03
SLITRK5	267	119	204	54	158.78	-1.49	0.47	-3.19	1.430e-03	1.751e-02
HIST1H3H	381	464	156	85	271.85	-1.49	0.5	-2.96	3.032e-03	3.210e-02
AL591848.3	42	48	51	10	37.59	-1.49	0.55	-2.72	6.596e-03	5.826e-02
RBM20	515	227	111	59	225.21	-1.49	0.55	-2.7	6.846e-03	5.987e-02
KIFC1	303	497	95	59	240.18	-1.49	0.56	-2.66	7.812e-03	6.648e-02
CA3-AS1	43	32	40	7	30.23	-1.49	0.57	-2.63	8.612e-03	7.140e-02
HIST1H2AI	180	249	46	26	125.87	-1.49	0.58	-2.58	9.850e-03	7.839e-02
KIF15	151	216	42	22	108.32	-1.49	0.58	-2.58	9.931e-03	7.879e-02
AL022067.1	23	49	56	6	33.49	-1.49	0.59	-2.54	1.105e-02	8.541e-02
CACNG8	554	484	679	191	473.25	-1.48	0.3	-4.98	6.455e-07	2.179e-05
NRIP3	2264	1409	2602	680	1718.98	-1.48	0.33	-4.55	5.344e-06	1.437e-04
RN7SL5P	1585	1193	2344	546	1402.38	-1.48	0.35	-4.23	2.291e-05	5.190e-04
PLA2G3	225	503	77	46	215.25	-1.48	0.58	-2.56	1.062e-02	8.290e-02
EVA1B	1134	1249	1286	426	1019.03	-1.47	0.23	-6.46	1.027e-10	6.898e-09
KIF5C	1327	757	1217	359	904.38	-1.47	0.33	-4.49	7.038e-06	1.839e-04
LHX1	369	348	250	103	266.32	-1.47	0.37	-4	6.454e-05	1.303e-03
LINC01270	49	69	88	16	55.28	-1.47	0.53	-2.75	5.888e-03	5.333e-02
C5AR2	21	60	32	4	29.48	-1.47	0.59	-2.47	1.349e-02	9.931e-02
RELT	1415	1289	1534	497	1175.67	-1.46	0.21	-7.02	2.174e-12	1.827e-10
MCM10	178	302	61	34	144.81	-1.46	0.57	-2.57	1.027e-02	8.096e-02
AP001206.1	22	30	26	3	20.22	-1.46	0.59	-2.47	1.344e-02	9.902e-02
TSPAN13	5988	6387	4957	2038	4825.22	-1.45	0.24	-6.14	8.061e-10	4.769e-08
CDH13	9169	6943	4411	2238	5654.1	-1.45	0.35	-4.09	4.308e-05	9.145e-04
SFRP1	1402	503	791	266	729.13	-1.45	0.44	-3.28	1.052e-03	1.362e-02
GPR63	87	63	113	23	70.77	-1.45	0.5	-2.88	3.985e-03	3.923e-02
AC007614.1	58	76	86	19	59.53	-1.45	0.51	-2.83	4.607e-03	4.383e-02
CDC20B	36	53	55	10	38.41	-1.45	0.56	-2.61	9.000e-03	7.369e-02
AL096711.2	29	42	46	7	30.92	-1.45	0.57	-2.54	1.120e-02	8.621e-02
EXO1	121	205	42	21	97.97	-1.45	0.58	-2.51	1.224e-02	9.260e-02
PKMYT1	137	178	35	19	92.61	-1.45	0.58	-2.48	1.311e-02	9.733e-02
AC147651.3	54	20	55	6	33.2	-1.45	0.59	-2.47	1.360e-02	9.994e-02
SLC43A3	2048	1919	2304	746	1742.6	-1.44	0.2	-7.17	7.452e-13	6.655e-11
ABI3	1409	1400	1369	501	1163.62	-1.44	0.2	-7.15	8.569e-13	7.543e-11
LINC01128	770	877	849	294	694.69	-1.44	0.25	-5.74	9.715e-09	4.792e-07
GNG7	687	484	570	200	480.92	-1.44	0.29	-4.92	8.463e-07	2.770e-05
ITGA2	7098	4405	7691	2188	5285.66	-1.44	0.3	-4.8	1.625e-06	5.000e-05
IL6R	1922	1459	2525	669	1627.74	-1.44	0.31	-4.68	2.849e-06	8.306e-05
ELFN1	778	494	538	202	498.16	-1.44	0.33	-4.36	1.294e-05	3.085e-04
FZD9	67	71	65	18	55.01	-1.44	0.5	-2.89	3.904e-03	3.861e-02
AC073611.1	49	68	50	13	44.97	-1.44	0.54	-2.67	7.630e-03	6.523e-02
SORCS1	236	70	338	45	169.16	-1.44	0.56	-2.6	9.447e-03	7.604e-02
LPAR5	33	29	41	6	27.04	-1.44	0.58	-2.5	1.230e-02	9.293e-02
MYOG	26	36	33	5	24.95	-1.44	0.58	-2.48	1.331e-02	9.833e-02
LYN	4151	3349	3641	1342	3097.44	-1.43	0.19	-7.51	5.818e-14	6.048e-12
HSPA1B	1308	1210	1643	488	1153.77	-1.43	0.25	-5.66	1.514e-08	7.163e-07
SCG2	367	289	350	115	277.99	-1.43	0.31	-4.62	3.836e-06	1.082e-04
DPYSL4	697	466	429	176	438.17	-1.43	0.35	-4.08	4.511e-05	9.521e-04
KIAA1211L	107	109	94	31	84.87	-1.43	0.45	-3.19	1.406e-03	1.729e-02
C16orf74	79	108	41	16	61.15	-1.43	0.56	-2.55	1.066e-02	8.316e-02
COL6A1	9394	3416	3991	1127	4414.08	-1.43	0.56	-2.54	1.109e-02	8.562e-02
AFAP1L2	619	559	480	193	460.18	-1.42	0.29	-4.95	7.606e-07	2.531e-05
HLA-C	3980	2970	1881	974	2435.3	-1.42	0.37	-3.89	1.013e-04	1.903e-03
NRROS	1346	1406	1730	537	1247.32	-1.41	0.24	-5.77	8.005e-09	3.991e-07
ABCG1	1605	1636	1277	541	1259.66	-1.41	0.26	-5.46	4.891e-08	2.093e-06
NAGA	1318	1047	825	371	884.47	-1.41	0.31	-4.5	6.674e-06	1.762e-04
MCF2L	732	669	437	207	508.99	-1.41	0.36	-3.91	9.209e-05	1.758e-03
ULBP2	364	217	249	90	227.62	-1.41	0.39	-3.61	3.072e-04	4.918e-03
SLC6A17	637	322	614	169	429.86	-1.41	0.4	-3.58	3.455e-04	5.426e-03
KCNK1	97	76	56	20	61.85	-1.41	0.52	-2.73	6.255e-03	5.600e-02
MYBL2	395	619	113	83	304.45	-1.41	0.56	-2.53	1.143e-02	8.766e-02
LEF1	118	63	44	16	59.62	-1.41	0.56	-2.52	1.166e-02	8.903e-02
ACSL4	5738	5207	5422	2038	4572.31	-1.4	0.16	-8.79	1.525e-18	2.483e-16
STARD8	2980	3325	2877	1128	2568.03	-1.4	0.22	-6.48	9.049e-11	6.099e-09
RAPGEF5	9931	11709	15801	4441	10412.29	-1.4	0.28	-4.94	7.802e-07	2.591e-05
CTTNBP2	934	938	1322	376	886.36	-1.4	0.29	-4.81	1.499e-06	4.683e-05
MICAL1	1194	991	749	343	814.4	-1.4	0.32	-4.41	1.035e-05	2.563e-04
MASP1	907	261	246	115	375.72	-1.4	0.54	-2.61	9.178e-03	7.462e-02
GPX8	6018	5549	4929	2045	4609.75	-1.39	0.2	-6.87	6.356e-12	5.063e-10
SLC35E4	891	764	713	288	659.78	-1.39	0.25	-5.44	5.332e-08	2.260e-06
ST5	3029	2570	2080	926	2138.48	-1.39	0.26	-5.25	1.495e-07	5.878e-06
AL357060.1	340	577	400	147	366.43	-1.39	0.39	-3.52	4.346e-04	6.533e-03
CENPF	1007	1405	370	260	763.29	-1.39	0.5	-2.76	5.710e-03	5.227e-02
CHRNA5	143	63	107	28	84.07	-1.39	0.51	-2.71	6.725e-03	5.905e-02
KNL1	532	1006	251	159	490.7	-1.39	0.52	-2.66	7.764e-03	6.619e-02
HIST1H3F	280	369	85	57	198.44	-1.39	0.55	-2.52	1.181e-02	8.997e-02
MCAM	51396	38392	47926	17146	38381.33	-1.38	0.2	-6.92	4.360e-12	3.534e-10
NCEH1	1136	1040	1048	400	900.49	-1.38	0.21	-6.6	4.114e-11	2.900e-09
DLL4	19275	17152	23579	7446	16734.22	-1.38	0.22	-6.28	3.424e-10	2.128e-08
TM4SF18	19557	21664	16695	7144	16212.86	-1.38	0.23	-5.96	2.522e-09	1.353e-07
DDIT4L	281	359	237	99	243.73	-1.38	0.39	-3.57	3.602e-04	5.588e-03
MMP10	184	159	348	69	188.11	-1.38	0.47	-2.93	3.373e-03	3.481e-02
CCNB2	200	233	104	52	147.2	-1.38	0.49	-2.8	5.038e-03	4.717e-02
AF064858.1	55	36	50	11	37.61	-1.38	0.55	-2.51	1.220e-02	9.235e-02
ZNF710	4674	5007	4405	1772	3948.17	-1.37	0.2	-6.86	7.053e-12	5.569e-10
TLNRD1	5309	4468	5962	1962	4390.16	-1.37	0.21	-6.53	6.484e-11	4.451e-09
HIST1H2BD	370	410	232	112	280.48	-1.37	0.41	-3.35	7.969e-04	1.083e-02
EGFLAM	529	251	697	152	401.44	-1.37	0.46	-2.99	2.809e-03	3.014e-02
SLC36A1	2327	2591	3047	999	2229.28	-1.36	0.24	-5.72	1.045e-08	5.111e-07
EHD3	2568	1669	2359	809	1832.44	-1.36	0.27	-5.07	4.067e-07	1.444e-05
CLEC11A	538	332	713	177	434.77	-1.36	0.4	-3.37	7.470e-04	1.025e-02
CDCA5	239	378	103	62	196.52	-1.36	0.54	-2.54	1.114e-02	8.589e-02
LRRC4	9584	8728	8603	3472	7550.87	-1.35	0.16	-8.17	3.093e-16	4.036e-14
SLC16A3	3300	3073	3399	1251	2738.29	-1.35	0.17	-8.03	9.641e-16	1.215e-13
SLC35G2	2035	1996	2365	812	1790.77	-1.35	0.21	-6.57	4.940e-11	3.430e-09
SEMA3F	3727	5084	4351	1651	3696.09	-1.35	0.26	-5.14	2.677e-07	1.003e-05
MYO1D	2825	1982	1983	844	1892.4	-1.35	0.27	-5.05	4.505e-07	1.576e-05
NEK10	275	357	380	120	282	-1.35	0.35	-3.86	1.146e-04	2.108e-03
RHOH	74	114	122	31	85.06	-1.35	0.49	-2.75	5.874e-03	5.326e-02
DARS-AS1	54	79	118	22	67.92	-1.35	0.53	-2.53	1.143e-02	8.766e-02
ARHGEF15	7958	8974	7875	3191	6973.82	-1.34	0.2	-6.58	4.596e-11	3.215e-09
PLPP1	652	593	658	240	532.25	-1.34	0.24	-5.64	1.673e-08	7.813e-07
HABP4	534	632	511	207	469.67	-1.34	0.3	-4.53	6.033e-06	1.602e-04
ARID5A	416	339	350	136	308.02	-1.34	0.3	-4.49	7.274e-06	1.893e-04
ROBO1	15960	17928	10888	5508	12545.3	-1.34	0.31	-4.37	1.235e-05	2.961e-04
NET1	474	523	374	166	383.13	-1.34	0.33	-4.03	5.650e-05	1.160e-03
RASGEF1B	473	601	394	176	410.53	-1.34	0.35	-3.77	1.641e-04	2.889e-03
KCNA5	355	659	333	150	375.68	-1.33	0.44	-3	2.716e-03	2.924e-02
UHRF1	427	441	177	108	287.84	-1.33	0.48	-2.78	5.477e-03	5.049e-02
FANCA	276	407	157	86	232.17	-1.33	0.49	-2.72	6.447e-03	5.730e-02
FGF12-AS3	62	90	92	24	66.84	-1.33	0.5	-2.66	7.815e-03	6.648e-02
NUP62CL	117	175	84	37	103.47	-1.33	0.51	-2.63	8.617e-03	7.141e-02
PTPRG	6945	7073	6642	2714	5815.05	-1.32	0.17	-7.55	4.235e-14	4.557e-12
TRIB3	2038	2288	2434	873	1899.36	-1.32	0.22	-6.06	1.335e-09	7.557e-08
KLF11	1320	1041	915	414	916.11	-1.32	0.28	-4.7	2.639e-06	7.745e-05
PTPRS	4202	1876	3398	1122	2613.17	-1.32	0.37	-3.62	2.989e-04	4.821e-03
CCDC68	349	318	216	104	245.61	-1.32	0.39	-3.37	7.540e-04	1.034e-02
PRPS2	242	162	157	64	154.88	-1.32	0.41	-3.18	1.450e-03	1.772e-02
LDLR	16983	17020	14175	6296	13557.36	-1.31	0.21	-6.32	2.549e-10	1.611e-08
RGL1	7214	8590	7619	3061	6599.37	-1.31	0.22	-6.1	1.061e-09	6.101e-08
ADCY1	1002	723	934	339	742.74	-1.31	0.26	-4.99	5.993e-07	2.038e-05
HIST1H2BE	278	365	132	79	213.89	-1.31	0.5	-2.61	9.186e-03	7.465e-02
CSRNP1	2341	2021	2092	853	1814.51	-1.3	0.19	-6.9	5.039e-12	4.048e-10
IFIT3	1237	1218	1930	551	1224.62	-1.3	0.32	-4.08	4.577e-05	9.635e-04
RTN1	187	124	76	38	105.43	-1.3	0.51	-2.53	1.141e-02	8.758e-02
UNC5B	27164	25330	28944	10901	22935.38	-1.29	0.16	-8.27	1.379e-16	1.852e-14
SNHG4	1019	1309	1101	445	966.22	-1.29	0.27	-4.72	2.332e-06	6.942e-05
ISG20	294	403	467	143	325.55	-1.29	0.37	-3.5	4.652e-04	6.931e-03
MYOZ2	333	238	220	96	219.97	-1.29	0.38	-3.42	6.174e-04	8.751e-03
ITPRIP	1764	1583	1649	671	1407.69	-1.28	0.19	-6.81	9.696e-12	7.559e-10
DENND2A	1498	1427	1168	539	1152.34	-1.28	0.25	-5.09	3.584e-07	1.293e-05
SLC1A4	4476	5349	7214	2206	4784.86	-1.28	0.29	-4.38	1.173e-05	2.847e-04
CCNF	610	796	366	209	495.59	-1.28	0.42	-3.01	2.593e-03	2.816e-02
EFNB1	528	322	252	128	304.68	-1.28	0.43	-3	2.677e-03	2.897e-02
CENPI	733	1016	392	245	597.74	-1.28	0.45	-2.82	4.778e-03	4.520e-02
CBR3	97	148	121	41	101.68	-1.28	0.46	-2.78	5.520e-03	5.080e-02
PPP1R15A	4630	4157	5145	1887	3926.62	-1.27	0.19	-6.68	2.421e-11	1.782e-09
RAP2A	7147	7458	6493	2856	5962.57	-1.27	0.2	-6.46	1.067e-10	7.138e-09
C16orf45	1313	1325	1675	575	1214.27	-1.27	0.24	-5.17	2.373e-07	8.966e-06
KCNF1	558	333	476	172	380.57	-1.27	0.35	-3.66	2.550e-04	4.212e-03
MSRB3	1141	595	674	296	668.74	-1.27	0.37	-3.41	6.589e-04	9.274e-03
SPAG5	536	771	439	216	490.84	-1.27	0.38	-3.29	9.846e-04	1.291e-02
JDP2	302	223	152	78	187.46	-1.27	0.44	-2.88	4.024e-03	3.953e-02
MAD2L1	273	391	148	87	225.33	-1.27	0.49	-2.59	9.655e-03	7.724e-02
SERPINH1	28392	26612	26539	11186	23046.63	-1.26	0.15	-8.33	8.105e-17	1.105e-14
SEC14L1	24810	27166	28832	11021	22845.67	-1.26	0.19	-6.76	1.393e-11	1.077e-09
AEBP1	4778	3640	4887	1796	3742.36	-1.26	0.22	-5.76	8.584e-09	4.247e-07
AP001122.1	207	263	285	95	211.69	-1.26	0.37	-3.4	6.704e-04	9.408e-03
METRN	129	85	110	37	89.37	-1.26	0.45	-2.78	5.469e-03	5.044e-02
MIDN	11576	10066	10734	4477	9150.97	-1.25	0.16	-7.92	2.440e-15	2.954e-13
HMGA2	7792	6193	6215	2761	5698.28	-1.25	0.2	-6.09	1.115e-09	6.393e-08
SLC39A14	2016	2192	2019	849	1761.51	-1.25	0.21	-6.06	1.391e-09	7.826e-08
HELB	988	852	1059	391	816.38	-1.25	0.23	-5.44	5.420e-08	2.292e-06
SLC49A3	675	656	768	283	591.78	-1.25	0.25	-5.09	3.494e-07	1.268e-05
COL27A1	4148	3000	4546	1564	3282.85	-1.25	0.26	-4.88	1.036e-06	3.337e-05
SEZ6L2	1946	1086	1446	580	1250.31	-1.25	0.32	-3.93	8.528e-05	1.652e-03
SRC	2380	1291	1964	729	1572.26	-1.25	0.32	-3.89	9.863e-05	1.861e-03
PKD1L1	345	196	435	115	269.34	-1.25	0.43	-2.89	3.843e-03	3.828e-02
ST3GAL1	3364	2535	2710	1177	2426.93	-1.24	0.22	-5.6	2.189e-08	9.896e-07
NOS3	8022	9325	6230	3161	6670.05	-1.24	0.28	-4.43	9.338e-06	2.360e-04
ZFP36	601	511	754	246	523.63	-1.24	0.3	-4.11	3.873e-05	8.325e-04
OSBPL3	2301	3848	2153	1068	2347.54	-1.24	0.37	-3.4	6.863e-04	9.594e-03
CDH26	141	126	235	58	138.74	-1.24	0.46	-2.69	7.090e-03	6.144e-02
MGST3	5185	4658	5339	2116	4295.15	-1.23	0.17	-7.45	9.189e-14	9.392e-12
KLF7	4875	4937	4645	2020	4098.89	-1.23	0.18	-6.94	4.028e-12	3.279e-10
ORC1	195	297	182	82	189.16	-1.23	0.43	-2.86	4.284e-03	4.137e-02
YWHAH	7260	6304	6363	2794	5643	-1.22	0.17	-7.09	1.315e-12	1.120e-10
GNG2	4478	3648	4154	1722	3474.04	-1.22	0.18	-6.69	2.286e-11	1.703e-09
CD40	3418	3043	2777	1286	2615.35	-1.22	0.21	-5.89	3.769e-09	1.964e-07
TEX264	1516	1733	1446	652	1332.28	-1.22	0.24	-5.04	4.621e-07	1.610e-05
NETO1	1385	941	1066	461	954.5	-1.22	0.27	-4.45	8.474e-06	2.168e-04
TACC2	2715	2020	3528	1104	2318.64	-1.22	0.3	-4.03	5.475e-05	1.127e-03
HIST1H2BJ	366	444	262	136	301.65	-1.22	0.39	-3.12	1.835e-03	2.147e-02
MAPK8IP1	329	147	192	78	184.05	-1.22	0.46	-2.63	8.514e-03	7.090e-02
AC127502.2	81	80	88	29	69.1	-1.22	0.46	-2.63	8.555e-03	7.112e-02
ARHGEF10L	666	229	555	166	397.52	-1.22	0.47	-2.62	8.833e-03	7.275e-02
PRSS23	27694	21017	26577	10604	21290.05	-1.21	0.2	-6.11	1.017e-09	5.865e-08
TMEM233	540	408	579	207	429.61	-1.21	0.3	-4.02	5.854e-05	1.194e-03
OTX2	764	803	469	265	573.75	-1.21	0.37	-3.29	9.967e-04	1.304e-02
RFX8	398	634	454	195	420.38	-1.21	0.37	-3.25	1.152e-03	1.464e-02
FNDC3A	11164	10600	11692	4784	9500.91	-1.2	0.15	-7.79	6.824e-15	8.152e-13
PLP2	854	854	854	360	726.61	-1.2	0.22	-5.46	4.726e-08	2.032e-06
CAPN5	1473	1238	1174	547	1100.67	-1.2	0.23	-5.14	2.734e-07	1.020e-05
MVD	8480	9521	7244	3537	7173.28	-1.2	0.24	-5.02	5.193e-07	1.799e-05
RCAN2	1556	1273	1190	561	1137.21	-1.2	0.24	-4.93	8.045e-07	2.657e-05
PIM1	440	498	418	186	384.17	-1.2	0.3	-4.04	5.236e-05	1.082e-03
EHBP1L1	1876	1137	1359	594	1228.8	-1.2	0.3	-4.01	6.091e-05	1.237e-03
FNDC4	516	364	482	185	383.16	-1.2	0.31	-3.93	8.644e-05	1.669e-03
PHLDA2	487	353	574	189	396.83	-1.2	0.34	-3.53	4.085e-04	6.201e-03
FUT1	519	766	518	240	510.74	-1.2	0.36	-3.39	7.108e-04	9.826e-03
GK	196	148	249	75	165.39	-1.2	0.41	-2.92	3.481e-03	3.546e-02
EFR3B	1084	871	1008	419	838.96	-1.19	0.23	-5.26	1.440e-07	5.674e-06
CDC14B	650	690	789	299	603.68	-1.19	0.26	-4.61	4.089e-06	1.141e-04
CDC42EP4	759	669	487	259	540.66	-1.19	0.33	-3.61	3.091e-04	4.940e-03
PTGS2	225	228	229	92	192.49	-1.19	0.33	-3.58	3.382e-04	5.351e-03
CNTNAP1	709	1209	544	311	695.67	-1.19	0.43	-2.78	5.386e-03	4.982e-02
PLEKHA1	7905	6474	7792	3187	6290.53	-1.18	0.18	-6.61	3.966e-11	2.806e-09
NOVA2	6594	7398	6261	2916	5771.43	-1.18	0.21	-5.57	2.567e-08	1.143e-06
BHLHE40	2703	2277	3132	1152	2297.38	-1.18	0.23	-5.16	2.510e-07	9.463e-06
MCM4	1515	1653	828	529	1129.37	-1.18	0.39	-3.06	2.244e-03	2.527e-02
TPBG	1681	1484	1627	696	1362.74	-1.17	0.19	-6.2	5.480e-10	3.317e-08
CREM	2686	2779	3453	1280	2534.02	-1.17	0.23	-5.12	3.087e-07	1.134e-05
CREG1	3563	2257	3783	1338	2705.6	-1.17	0.29	-3.97	7.143e-05	1.421e-03
FOSL1	987	711	1383	414	864.59	-1.17	0.36	-3.31	9.377e-04	1.240e-02
TNFAIP3	1621	2530	1387	751	1574.71	-1.17	0.37	-3.2	1.393e-03	1.716e-02
MT-RNR2	338	360	620	172	369.69	-1.17	0.4	-2.92	3.546e-03	3.593e-02
AC068700.1	127	136	160	55	118.84	-1.17	0.41	-2.89	3.900e-03	3.861e-02
FSD1	214	116	171	63	139.35	-1.17	0.44	-2.66	7.807e-03	6.648e-02
PHLDB1	12011	11079	12137	5180	10037.21	-1.16	0.15	-7.76	8.197e-15	9.667e-13
SREBF1	3423	3851	2790	1446	2869.25	-1.16	0.26	-4.4	1.063e-05	2.621e-04
CXCR4	17398	14472	25552	8028	16212.47	-1.16	0.3	-3.84	1.241e-04	2.259e-03
TNS3	5713	2974	4018	1754	3572.07	-1.16	0.32	-3.61	3.107e-04	4.963e-03
MTHFD2	1509	1256	861	500	1025.72	-1.16	0.34	-3.45	5.626e-04	8.137e-03
UBE2S	391	380	282	145	298.2	-1.16	0.35	-3.36	7.765e-04	1.060e-02
ILDR2	3363	1834	4003	1241	2577.26	-1.16	0.36	-3.19	1.413e-03	1.734e-02
C19orf66	277	168	274	95	201.24	-1.16	0.4	-2.91	3.607e-03	3.644e-02
LRFN4	1092	852	883	408	802.61	-1.15	0.25	-4.68	2.929e-06	8.501e-05
ENG	14155	9769	10259	4952	9698.53	-1.15	0.25	-4.66	3.099e-06	8.908e-05
LCLAT1	1616	1652	1221	644	1278.31	-1.15	0.27	-4.2	2.714e-05	6.037e-04
BVES	1754	1594	2576	837	1676.38	-1.15	0.3	-3.79	1.490e-04	2.657e-03
HVCN1	394	475	545	199	401.41	-1.15	0.32	-3.63	2.855e-04	4.648e-03
SPATA2L	322	182	232	97	205.96	-1.15	0.4	-2.88	4.017e-03	3.948e-02
AC011676.5	131	173	240	69	152.48	-1.15	0.45	-2.59	9.550e-03	7.659e-02
FIGNL2	4195	3678	4725	1856	3586.56	-1.14	0.2	-5.68	1.364e-08	6.568e-07
CHST2	667	488	501	236	469.16	-1.14	0.3	-3.86	1.124e-04	2.073e-03
TSC22D3	1040	1264	801	440	884.89	-1.14	0.33	-3.48	5.064e-04	7.484e-03
CAB39L	423	307	316	147	295.8	-1.14	0.33	-3.47	5.247e-04	7.698e-03
CAPG	674	948	569	304	623.82	-1.14	0.36	-3.16	1.603e-03	1.925e-02
STOX2	356	255	460	145	300.89	-1.14	0.38	-3	2.670e-03	2.892e-02
CCRL2	217	271	193	93	193.15	-1.14	0.39	-2.94	3.294e-03	3.416e-02
SGK1	2429	1464	929	635	1352.18	-1.14	0.42	-2.7	7.002e-03	6.091e-02
VPS37B	2750	2577	2502	1173	2237.54	-1.13	0.18	-6.23	4.708e-10	2.878e-08
PLXNA2	25956	21091	26639	11013	21005.99	-1.13	0.19	-6.09	1.151e-09	6.553e-08
SLC7A1	2814	2963	2016	1132	2224.02	-1.13	0.29	-3.92	8.909e-05	1.711e-03
ICAM3	413	470	365	179	355.65	-1.13	0.32	-3.56	3.737e-04	5.753e-03
STARD4	6211	6487	5814	2781	5299.35	-1.12	0.19	-5.95	2.698e-09	1.443e-07
CADM4	2249	1621	1884	855	1637.96	-1.12	0.23	-4.75	2.003e-06	6.048e-05
SLC16A13	1162	986	1387	520	1005.56	-1.12	0.26	-4.34	1.408e-05	3.325e-04
SOCS3	2960	2411	3855	1345	2619.26	-1.12	0.28	-4.04	5.395e-05	1.114e-03
TUBA4A	1422	1515	2044	731	1419.03	-1.12	0.28	-4.04	5.450e-05	1.123e-03
ARID5B	2711	1462	1727	838	1665.64	-1.12	0.33	-3.35	7.989e-04	1.085e-02
SLC25A22	550	505	347	198	398.15	-1.12	0.36	-3.15	1.653e-03	1.969e-02
IL3RA	1430	769	726	403	823.04	-1.12	0.39	-2.89	3.826e-03	3.813e-02
ARHGAP24	816	702	325	240	518.61	-1.12	0.45	-2.51	1.222e-02	9.249e-02
CD81	13432	11634	11313	5530	10409.7	-1.11	0.18	-6.16	7.242e-10	4.326e-08
BCL2	2115	1750	2083	901	1699.24	-1.11	0.2	-5.62	1.958e-08	9.026e-07
JUNB	1967	1256	1994	759	1478.17	-1.11	0.29	-3.8	1.438e-04	2.577e-03
ACACB	338	371	419	164	321.33	-1.11	0.31	-3.66	2.568e-04	4.237e-03
HCLS1	873	1117	730	393	777.31	-1.11	0.33	-3.41	6.502e-04	9.174e-03
TMTC2	339	248	203	109	223.08	-1.11	0.39	-2.83	4.671e-03	4.434e-02
SNX33	2719	2715	2997	1291	2416.41	-1.1	0.18	-6	1.982e-09	1.082e-07
SH2D3C	4047	4430	3787	1872	3520.28	-1.1	0.21	-5.2	1.946e-07	7.461e-06
TEAD4	1172	1278	1199	553	1045.94	-1.1	0.22	-4.98	6.503e-07	2.191e-05
SNHG20	908	1066	997	448	851.57	-1.1	0.25	-4.44	8.977e-06	2.281e-04
GSDME	797	843	978	393	748.54	-1.1	0.25	-4.42	9.915e-06	2.485e-04
ACOT11	956	1191	1057	480	918.26	-1.1	0.26	-4.19	2.740e-05	6.088e-04
THBD	6863	5296	4501	2476	4750.34	-1.1	0.27	-4.15	3.384e-05	7.412e-04
TRIM2	3976	3161	5137	1821	3491.63	-1.1	0.28	-3.95	7.901e-05	1.548e-03
TMEM74B	386	503	501	204	397.21	-1.1	0.32	-3.44	5.754e-04	8.269e-03
APOLD1	4210	5047	2961	1790	3497.22	-1.1	0.32	-3.4	6.631e-04	9.327e-03
EPB41L1	1677	701	1227	499	1011.6	-1.1	0.4	-2.77	5.560e-03	5.109e-02
SH3PXD2A	12990	12426	15041	6213	11591.17	-1.09	0.18	-5.94	2.901e-09	1.538e-07
NQO1	11930	9224	10283	4833	8995.74	-1.09	0.19	-5.66	1.499e-08	7.106e-07
CARHSP1	2140	1988	2351	996	1856.3	-1.09	0.19	-5.65	1.615e-08	7.561e-07
PPARD	1363	1485	1317	637	1195.59	-1.09	0.22	-4.84	1.279e-06	4.023e-05
MAFK	3981	3222	4485	1775	3337.56	-1.09	0.23	-4.82	1.440e-06	4.505e-05
MAP2K3	1843	1845	2305	911	1715.04	-1.09	0.23	-4.76	1.892e-06	5.773e-05
WWTR1	24296	26450	20290	10808	20390.43	-1.09	0.23	-4.7	2.621e-06	7.703e-05
BTBD3	3517	4473	4772	1937	3660.78	-1.09	0.25	-4.3	1.735e-05	4.024e-04
PCDHGA11	570	608	687	281	533.6	-1.09	0.26	-4.14	3.429e-05	7.500e-04
AKAP12	14783	21052	16674	7914	15086.33	-1.09	0.27	-4.03	5.614e-05	1.154e-03
PITPNM1	1361	967	984	495	943.8	-1.09	0.28	-3.95	7.734e-05	1.522e-03
STX1A	393	346	381	167	319.57	-1.09	0.28	-3.93	8.401e-05	1.637e-03
MB21D2	500	508	439	217	414.1	-1.09	0.28	-3.9	9.817e-05	1.855e-03
MIR222HG	103	112	114	45	93.06	-1.09	0.43	-2.55	1.079e-02	8.409e-02
IER2	4231	3778	3521	1787	3309.2	-1.08	0.2	-5.5	3.717e-08	1.620e-06
FADS1	11483	10937	8746	4775	8941.67	-1.08	0.23	-4.7	2.610e-06	7.695e-05
NAB2	975	854	786	399	748.87	-1.08	0.25	-4.39	1.110e-05	2.716e-04
RUNX1	266	197	285	108	212.03	-1.08	0.36	-3.03	2.453e-03	2.706e-02
FHDC1	141	208	252	82	170.15	-1.08	0.43	-2.49	1.272e-02	9.535e-02
PLEKHO2	2060	1970	2174	966	1781.49	-1.07	0.18	-5.92	3.162e-09	1.662e-07
ETS1	32996	32046	28169	14538	26801.12	-1.07	0.19	-5.67	1.411e-08	6.742e-07
CRY1	1796	1916	2000	891	1642.45	-1.07	0.2	-5.29	1.207e-07	4.860e-06
GALNT8	731	711	703	331	615.58	-1.07	0.23	-4.68	2.869e-06	8.352e-05
CAMKK1	580	484	596	253	474.59	-1.07	0.26	-4.13	3.585e-05	7.772e-04
FAM110A	381	427	402	183	346.81	-1.07	0.29	-3.71	2.100e-04	3.558e-03
HEG1	11118	7239	6641	3746	7122.31	-1.07	0.3	-3.58	3.403e-04	5.374e-03
FANCE	356	416	291	156	304.03	-1.07	0.35	-3.05	2.256e-03	2.534e-02
SLC26A6	3192	3502	3330	1573	2886.59	-1.06	0.2	-5.44	5.291e-08	2.248e-06
RAPGEF2	15871	16995	14555	7444	13660.12	-1.06	0.2	-5.35	8.874e-08	3.620e-06
CDR2L	2639	2098	2278	1095	2012.12	-1.06	0.2	-5.23	1.668e-07	6.501e-06
SEMA7A	1104	720	811	398	751.12	-1.06	0.3	-3.58	3.406e-04	5.374e-03
KIF14	540	676	518	263	498.15	-1.06	0.31	-3.43	6.027e-04	8.603e-03
FREM1	637	399	454	222	423.81	-1.06	0.33	-3.15	1.607e-03	1.928e-02
PLK2	25310	25165	31408	12940	23554.05	-1.05	0.2	-5.14	2.793e-07	1.036e-05
FZD4	11754	13106	9081	5287	9779.47	-1.05	0.27	-3.91	9.169e-05	1.752e-03
NCR3LG1	518	441	419	212	394.91	-1.05	0.28	-3.73	1.897e-04	3.272e-03
SAYSD1	275	262	422	140	272.58	-1.05	0.38	-2.76	5.846e-03	5.307e-02
IGSF8	712	695	393	263	514.03	-1.05	0.39	-2.71	6.830e-03	5.978e-02
GPRIN1	450	237	289	140	275.8	-1.05	0.4	-2.6	9.248e-03	7.503e-02
TSC22D1	11512	9793	11748	5280	9512.24	-1.04	0.17	-6.08	1.180e-09	6.699e-08
SERPINB8	1675	1244	1791	737	1349.32	-1.04	0.26	-4.05	5.207e-05	1.078e-03
ST3GAL4	855	757	1083	419	772.4	-1.04	0.28	-3.73	1.921e-04	3.290e-03
TP53I11	20123	16006	27052	9769	18068.65	-1.04	0.28	-3.67	2.415e-04	4.017e-03
COBLL1	1590	1870	2484	920	1706.48	-1.04	0.3	-3.51	4.486e-04	6.705e-03
MSN	51189	44678	44165	22485	40367.16	-1.03	0.17	-6.14	8.398e-10	4.936e-08
SKIDA1	755	805	822	379	686.84	-1.03	0.23	-4.4	1.105e-05	2.708e-04
NPAS2	2291	2697	3788	1360	2519.19	-1.03	0.31	-3.35	8.001e-04	1.086e-02
AC023301.1	298	240	241	119	222.88	-1.03	0.33	-3.11	1.872e-03	2.182e-02
ANKDD1A	190	176	182	83	156.78	-1.03	0.35	-2.91	3.563e-03	3.608e-02
RAB31	4525	3317	3748	1854	3332.76	-1.02	0.22	-4.67	3.038e-06	8.747e-05
LAPTM5	7373	5120	6395	3015	5425.54	-1.02	0.23	-4.47	7.853e-06	2.021e-04
HMGCS1	14975	16860	11426	6855	12496	-1.02	0.27	-3.73	1.903e-04	3.272e-03
LIMD1	4320	5206	3558	2070	3780.79	-1.02	0.28	-3.65	2.627e-04	4.326e-03
HIST1H2AE	910	974	577	377	707.67	-1.02	0.36	-2.86	4.264e-03	4.124e-02
MGAT5	7207	6281	7827	3466	6149.56	-1.01	0.18	-5.47	4.504e-08	1.945e-06
RASGRP3	21013	25964	18253	10416	18874.76	-1.01	0.27	-3.82	1.355e-04	2.435e-03
AC008556.1	446	310	326	167	309.55	-1.01	0.33	-3.04	2.373e-03	2.641e-02
GSN	20276	15991	18936	9050	15935.39	-1	0.18	-5.51	3.547e-08	1.550e-06
BZW1	5967	5442	4876	2662	4709.76	-1	0.2	-4.99	5.891e-07	2.015e-05
C11orf95	3927	3421	4459	1924	3406.79	-1	0.21	-4.85	1.263e-06	3.987e-05
GBA2	3636	4112	4638	2018	3583.07	-1	0.22	-4.48	7.508e-06	1.948e-04
HSP90AA1	27248	22304	32408	13272	23606.75	-1	0.23	-4.33	1.489e-05	3.498e-04
TRIM71	4234	5363	4843	2356	4186.49	-1	0.24	-4.23	2.361e-05	5.336e-04
DOCK11	913	1008	1208	505	903.55	-1	0.26	-3.8	1.463e-04	2.613e-03
LPIN1	3791	4023	3784	1923	3364.67	-0.99	0.19	-5.3	1.163e-07	4.691e-06
LMNA	13742	15258	12692	6887	12100.12	-0.99	0.21	-4.69	2.788e-06	8.167e-05
FAM129B	17282	14392	13025	7334	12923.1	-0.99	0.22	-4.58	4.572e-06	1.257e-04
CRIP2	6660	6056	5115	2913	5157.47	-0.99	0.22	-4.48	7.397e-06	1.922e-04
ADAMTS9	22040	23341	14578	9633	17347.37	-0.99	0.3	-3.28	1.030e-03	1.339e-02
STXBP1	3922	4108	3643	1936	3387.08	-0.98	0.2	-4.99	5.973e-07	2.038e-05
SULT1C4	2443	1733	2088	1026	1806.32	-0.98	0.24	-4.16	3.226e-05	7.092e-04
ZFP36L2	6391	4586	6731	2898	5102.86	-0.98	0.24	-4.01	6.026e-05	1.226e-03
RHOBTB2	2138	2065	1638	960	1692.23	-0.98	0.25	-3.92	9.009e-05	1.725e-03
MANF	2623	2428	1918	1145	2018.17	-0.98	0.25	-3.83	1.258e-04	2.282e-03
IRS1	1127	1181	674	467	859.95	-0.98	0.36	-2.72	6.453e-03	5.732e-02
PLCD1	760	676	399	283	527.12	-0.98	0.39	-2.53	1.146e-02	8.775e-02
CCND3	1967	1577	1882	903	1569.82	-0.97	0.2	-4.74	2.085e-06	6.269e-05
CHRM3	1810	2078	2091	996	1736.24	-0.97	0.22	-4.42	1.005e-05	2.507e-04
CD276	16073	9599	14746	6587	11622.59	-0.97	0.28	-3.46	5.502e-04	7.977e-03
ID3	5087	5387	3481	2270	4043.89	-0.97	0.3	-3.27	1.060e-03	1.368e-02
ZNF703	616	404	449	236	422.29	-0.97	0.32	-2.99	2.816e-03	3.017e-02
EGLN1	4102	4106	4596	2163	3719.81	-0.96	0.18	-5.35	8.701e-08	3.557e-06
CLIC1	11965	10608	9772	5435	9387.79	-0.96	0.19	-5.02	5.260e-07	1.819e-05
RHOC	8072	6298	6638	3521	6085.4	-0.96	0.2	-4.83	1.390e-06	4.357e-05
NFKB2	2046	1677	2049	968	1671.91	-0.96	0.2	-4.75	2.069e-06	6.230e-05
NDUFAF4	762	773	833	397	687.39	-0.96	0.23	-4.2	2.620e-05	5.843e-04
TBC1D8	2151	1945	2716	1132	1970.94	-0.96	0.25	-3.91	9.249e-05	1.762e-03
FASN	39348	48527	31806	19705	34788.44	-0.96	0.28	-3.4	6.697e-04	9.405e-03
LDHA	5457	6686	4458	2740	4826.52	-0.96	0.29	-3.37	7.567e-04	1.037e-02
SEMA4B	346	274	333	155	274.78	-0.96	0.3	-3.15	1.630e-03	1.948e-02
CEBPB	919	645	1077	427	759.3	-0.96	0.32	-3.05	2.307e-03	2.580e-02
EBP	1383	1590	1011	647	1155.22	-0.96	0.32	-3.03	2.446e-03	2.700e-02
ADAMTS3	620	450	414	239	427.37	-0.96	0.33	-2.96	3.120e-03	3.276e-02
MAP3K13	701	515	435	265	475.41	-0.96	0.34	-2.85	4.436e-03	4.260e-02
ARHGAP5-AS1	214	192	299	110	202.1	-0.96	0.38	-2.5	1.241e-02	9.358e-02
PCDH12	13631	12945	13939	6939	11791.04	-0.95	0.15	-6.36	2.004e-10	1.285e-08
FGF12	2679	2609	2661	1353	2312.3	-0.95	0.17	-5.55	2.784e-08	1.231e-06
DYRK4	1681	1437	1633	806	1379.3	-0.95	0.19	-4.92	8.823e-07	2.878e-05
AKR1B1	2206	2512	2106	1151	1986.76	-0.95	0.23	-4.15	3.354e-05	7.364e-04
PDE3B	382	415	431	204	356.25	-0.95	0.28	-3.36	7.724e-04	1.056e-02
CASP9	553	463	668	276	485.95	-0.95	0.3	-3.22	1.274e-03	1.594e-02
LMNB1	1806	2150	1267	850	1515.92	-0.95	0.33	-2.86	4.205e-03	4.085e-02
SRPX	910	702	517	343	613.91	-0.95	0.35	-2.71	6.703e-03	5.892e-02
TNFAIP2	2635	2881	2892	1434	2448.98	-0.94	0.2	-4.81	1.519e-06	4.737e-05
BAG3	3653	3018	4506	1872	3234.55	-0.94	0.25	-3.75	1.760e-04	3.069e-03
BCOR	1803	2175	1604	940	1626.56	-0.94	0.27	-3.46	5.440e-04	7.918e-03
LIFR	16525	22097	15801	9164	15874.94	-0.94	0.27	-3.45	5.689e-04	8.203e-03
NCS1	1705	1137	1759	766	1328.14	-0.94	0.28	-3.3	9.749e-04	1.280e-02
TTN-AS1	947	1339	1018	548	961.84	-0.94	0.31	-3.09	2.029e-03	2.329e-02
RASL10A	197	180	173	89	158.8	-0.94	0.36	-2.64	8.203e-03	6.904e-02
NDST1	23305	22907	24113	12204	20513.8	-0.93	0.15	-6.18	6.380e-10	3.824e-08
NAV1	13253	12647	14278	6947	11707.35	-0.93	0.16	-5.83	5.426e-09	2.765e-07
TNFAIP1	6798	6337	6139	3336	5619.56	-0.93	0.17	-5.53	3.126e-08	1.369e-06
TWF2	1456	1230	1354	694	1175.05	-0.93	0.2	-4.64	3.459e-06	9.867e-05
ATG4A	1689	1792	1916	927	1572.76	-0.93	0.2	-4.56	5.154e-06	1.392e-04
FAM214B	2469	1975	2080	1120	1896.81	-0.93	0.21	-4.49	7.109e-06	1.855e-04
EGFL7	25223	29216	24002	13498	22909.36	-0.93	0.22	-4.26	2.012e-05	4.609e-04
HDAC9	1184	862	897	496	852.71	-0.93	0.27	-3.5	4.592e-04	6.847e-03
UPP1	1261	849	1043	531	912.38	-0.93	0.27	-3.43	6.105e-04	8.695e-03
CHCHD2	2268	1298	1224	781	1378.66	-0.93	0.35	-2.61	8.988e-03	7.366e-02
KIAA0040	297	302	209	131	233.88	-0.93	0.37	-2.47	1.335e-02	9.845e-02
B3GNT2	2033	1707	2474	1062	1803.98	-0.92	0.25	-3.65	2.648e-04	4.354e-03
NFIL3	414	298	374	182	314.18	-0.92	0.31	-2.95	3.163e-03	3.304e-02
DZIP1L	482	442	343	211	367.61	-0.92	0.32	-2.84	4.471e-03	4.284e-02
ZFAND2A	1022	759	1459	530	932.91	-0.92	0.35	-2.63	8.464e-03	7.058e-02
SPATC1L	400	553	658	266	467.42	-0.92	0.35	-2.59	9.494e-03	7.634e-02
PLXND1	78887	75470	81446	41357	68869.85	-0.91	0.15	-6.28	3.464e-10	2.146e-08
RBPMS	4225	4283	4219	2241	3722.5	-0.91	0.17	-5.31	1.092e-07	4.424e-06
MAP2K1	5933	6343	6667	3325	5538.71	-0.91	0.18	-4.96	7.019e-07	2.339e-05
INSIG1	6520	6968	6042	3415	5712.08	-0.91	0.2	-4.56	5.050e-06	1.368e-04
ARL15	1679	1362	1677	818	1373.1	-0.91	0.21	-4.33	1.496e-05	3.511e-04
VEPH1	2685	2238	3081	1384	2327.98	-0.91	0.23	-3.99	6.746e-05	1.358e-03
RTN2	750	753	630	368	622.38	-0.91	0.26	-3.45	5.642e-04	8.154e-03
YRDC	792	596	608	340	579.42	-0.91	0.28	-3.31	9.200e-04	1.223e-02
IFIT5	1216	1265	2028	756	1306.63	-0.91	0.33	-2.74	6.113e-03	5.500e-02
ELOVL6	2425	2759	1579	1136	1971.01	-0.91	0.34	-2.69	7.078e-03	6.136e-02
IGF2R	27651	24259	48013	16538	28844.47	-0.91	0.35	-2.63	8.596e-03	7.140e-02
MAP4K4	47623	46020	42519	24050	39839.15	-0.9	0.17	-5.27	1.341e-07	5.318e-06
TKT	8397	8814	8303	4498	7467.5	-0.9	0.18	-5.14	2.728e-07	1.020e-05
HDAC1	4131	4297	4456	2273	3769.42	-0.9	0.18	-5.11	3.255e-07	1.191e-05
DOCK4	16006	18239	19736	9481	15790.25	-0.9	0.21	-4.36	1.302e-05	3.100e-04
VANGL1	3302	3268	2819	1653	2747.1	-0.9	0.21	-4.29	1.759e-05	4.066e-04
HMCES	1042	1091	903	528	887.27	-0.9	0.25	-3.62	2.968e-04	4.803e-03
ACAT2	7660	7486	5403	3552	5999.52	-0.9	0.27	-3.4	6.722e-04	9.426e-03
NLRC3	544	532	719	308	522.13	-0.9	0.29	-3.06	2.189e-03	2.475e-02
ENTPD7	1710	1260	1280	743	1238.25	-0.89	0.25	-3.48	4.922e-04	7.303e-03
CA13	690	817	693	385	644.15	-0.89	0.27	-3.29	1.019e-03	1.327e-02
CLEC14A	11659	12223	8300	5596	9412.61	-0.89	0.28	-3.22	1.272e-03	1.592e-02
PDGFA	2165	1221	1612	855	1447.18	-0.89	0.31	-2.84	4.483e-03	4.294e-02
CAP1	18232	16041	16142	9023	14763.42	-0.88	0.16	-5.4	6.601e-08	2.767e-06
SEMA6A	9855	10070	11027	5543	9072.45	-0.88	0.17	-5.12	3.029e-07	1.115e-05
PFKP	5187	4237	4693	2516	4127.34	-0.88	0.18	-4.91	8.903e-07	2.899e-05
DNAJC15	2212	1879	1749	1035	1707.61	-0.88	0.22	-3.98	7.002e-05	1.400e-03
PLCB3	2866	2833	2228	1396	2320.26	-0.88	0.24	-3.63	2.836e-04	4.625e-03
GDF11	1535	1100	1279	688	1140.53	-0.88	0.25	-3.58	3.457e-04	5.426e-03
GLA	1821	1397	2108	930	1549.86	-0.88	0.26	-3.34	8.527e-04	1.145e-02
OLMALINC	368	413	514	223	377.39	-0.88	0.32	-2.76	5.767e-03	5.260e-02
SLC20A1	8941	8668	9296	4873	7897.31	-0.87	0.15	-5.62	1.929e-08	8.941e-07
PFKFB3	3364	2678	2995	1619	2643.55	-0.87	0.19	-4.5	6.860e-06	1.803e-04
NEO1	3032	2216	3013	1464	2409.31	-0.87	0.23	-3.75	1.770e-04	3.084e-03
MMP15	6969	6567	5178	3333	5484.47	-0.87	0.24	-3.63	2.884e-04	4.687e-03
PCDHGC3	1447	1740	1515	836	1379.98	-0.87	0.24	-3.62	3.001e-04	4.830e-03
FZD1	643	546	554	308	509.27	-0.87	0.25	-3.49	4.863e-04	7.221e-03
KCNK6	1185	969	1348	618	1021.47	-0.87	0.25	-3.48	5.035e-04	7.446e-03
NREP	5171	3357	4274	2257	3728.08	-0.87	0.25	-3.44	5.752e-04	8.269e-03
DNTTIP1	824	617	732	385	634.14	-0.87	0.26	-3.39	6.998e-04	9.724e-03
HIVEP3	390	338	261	169	287.87	-0.87	0.35	-2.48	1.296e-02	9.661e-02
STIM1	3679	3675	3947	2046	3317.69	-0.86	0.17	-5.04	4.562e-07	1.593e-05
CD46	17413	17236	20165	9937	16088.01	-0.86	0.18	-4.8	1.598e-06	4.926e-05
KLHL5	5325	5553	6394	3134	5072.4	-0.86	0.2	-4.34	1.404e-05	3.321e-04
TPST1	989	861	977	509	828.15	-0.86	0.21	-4.06	4.924e-05	1.026e-03
H2AFX	1201	1218	1110	635	1035.92	-0.86	0.22	-3.98	6.925e-05	1.388e-03
ALDH2	4479	3953	5690	2524	4128.72	-0.86	0.24	-3.54	4.057e-04	6.164e-03
SCD	56181	59991	41675	28200	46357.82	-0.86	0.26	-3.25	1.168e-03	1.483e-02
KBTBD11	2491	1841	2879	1273	2101	-0.86	0.27	-3.2	1.356e-03	1.675e-02
RNF149	2309	2031	3332	1343	2234.69	-0.86	0.3	-2.9	3.719e-03	3.739e-02
NUDT15	817	805	564	383	639.62	-0.86	0.32	-2.72	6.579e-03	5.819e-02
TRIM47	2538	2403	2850	1418	2287.17	-0.85	0.19	-4.45	8.616e-06	2.202e-04
PKIA	2181	1984	2392	1192	1923.84	-0.85	0.19	-4.38	1.161e-05	2.826e-04
UBLCP1	1332	1252	1234	697	1122.16	-0.85	0.2	-4.27	1.966e-05	4.510e-04
EIF4EBP1	1874	1519	1713	929	1497.34	-0.85	0.2	-4.22	2.460e-05	5.547e-04
PEX5	1090	1063	1194	608	982.72	-0.85	0.21	-4.08	4.587e-05	9.645e-04
MAPKAPK2	5384	5443	6865	3201	5190.08	-0.85	0.22	-3.9	9.779e-05	1.851e-03
SMOX	736	792	815	425	688.58	-0.85	0.24	-3.59	3.281e-04	5.218e-03
AC125807.2	655	699	735	376	613.1	-0.85	0.24	-3.53	4.128e-04	6.256e-03
FADS2	31780	28772	21906	14872	24205.99	-0.85	0.25	-3.33	8.730e-04	1.168e-02
SNX29	2477	2333	3515	1481	2432.77	-0.85	0.28	-3.07	2.113e-03	2.408e-02
NBPF1	2097	2757	3607	1494	2476.81	-0.85	0.32	-2.68	7.329e-03	6.317e-02
GIMAP6	3632	3198	3289	1859	2974.9	-0.84	0.17	-4.88	1.057e-06	3.393e-05
TAF13	1550	1445	1639	853	1362.86	-0.84	0.19	-4.37	1.230e-05	2.958e-04
FBN2	11309	9094	11830	5917	9459.84	-0.84	0.2	-4.24	2.201e-05	5.005e-04
LINC00632	4366	2667	3025	1796	2934.08	-0.84	0.29	-2.93	3.433e-03	3.513e-02
ZNF155	341	330	449	198	327.19	-0.84	0.32	-2.63	8.636e-03	7.153e-02
MEF2D	4937	4469	4854	2653	4200.61	-0.83	0.16	-5.24	1.564e-07	6.136e-06
EHD4	9301	7722	7935	4611	7340.28	-0.83	0.18	-4.61	3.966e-06	1.116e-04
STIM2	3488	3711	3336	1956	3108.89	-0.83	0.2	-4.21	2.572e-05	5.763e-04
PNPLA8	3172	2889	3670	1787	2858.97	-0.83	0.2	-4.08	4.531e-05	9.548e-04
RCE1	464	444	506	257	415.12	-0.83	0.26	-3.22	1.300e-03	1.622e-02
SMAGP	724	864	856	445	719.38	-0.83	0.26	-3.21	1.309e-03	1.628e-02
NDRG2	852	986	1128	539	871.94	-0.83	0.27	-3.14	1.692e-03	2.007e-02
MPC1	810	984	822	478	771.18	-0.83	0.27	-3.08	2.057e-03	2.357e-02
JAK3	583	676	593	338	545.52	-0.83	0.27	-3.07	2.128e-03	2.421e-02
ARHGAP5	9461	8843	13559	5782	9338.13	-0.83	0.27	-3.05	2.286e-03	2.562e-02
ADAMTSL4-AS1	239	234	248	129	211.27	-0.83	0.32	-2.62	8.830e-03	7.275e-02
BOC	222	208	221	116	190.57	-0.83	0.33	-2.54	1.111e-02	8.573e-02
COL6A2	27714	23054	26000	14369	22616.74	-0.82	0.16	-5.01	5.411e-07	1.861e-05
POM121	1553	1644	1838	931	1483.35	-0.82	0.21	-3.85	1.178e-04	2.158e-03
SMAD6	1950	1585	1622	958	1517.75	-0.82	0.21	-3.85	1.201e-04	2.195e-03
MFSD12	1741	1483	1890	948	1503.93	-0.82	0.21	-3.84	1.247e-04	2.267e-03
ZDHHC13	596	561	552	315	503.05	-0.82	0.24	-3.39	6.919e-04	9.658e-03
APBA1	1757	1171	1448	801	1282.04	-0.82	0.26	-3.1	1.911e-03	2.217e-02
ITGB1	54412	46566	52070	28912	45167.22	-0.81	0.15	-5.22	1.763e-07	6.842e-06
MYO1E	5866	5341	6047	3250	5091.86	-0.81	0.16	-5.04	4.732e-07	1.646e-05
CPNE2	5339	5351	5076	2972	4660.3	-0.81	0.17	-4.68	2.810e-06	8.218e-05
DHCR7	7820	7003	6526	3993	6297.26	-0.81	0.19	-4.34	1.440e-05	3.396e-04
ETS2	7693	7214	6365	3986	6280.19	-0.81	0.2	-4.09	4.258e-05	9.066e-04
SNRPB	1972	2189	2049	1167	1836.36	-0.81	0.21	-3.88	1.037e-04	1.940e-03
IRF2BPL	2085	1907	1660	1055	1667.36	-0.81	0.23	-3.58	3.481e-04	5.454e-03
HMGN4	702	582	687	365	579.59	-0.81	0.24	-3.38	7.178e-04	9.906e-03
FURIN	16862	12904	21155	9383	14935.04	-0.81	0.27	-2.98	2.888e-03	3.081e-02
TMEM97	2750	2441	1861	1299	2076.48	-0.81	0.27	-2.96	3.112e-03	3.270e-02
SPRY2	1485	1097	920	636	1026.83	-0.81	0.31	-2.64	8.396e-03	7.024e-02
TPP2	4770	4893	5235	2819	4404.87	-0.8	0.17	-4.6	4.185e-06	1.163e-04
PLEKHG1	14564	15850	16441	8857	13859.57	-0.8	0.18	-4.42	9.963e-06	2.494e-04
SLC4A7	4129	4156	4717	2457	3841.91	-0.8	0.18	-4.35	1.377e-05	3.265e-04
TRIP10	2398	2529	2366	1378	2157.58	-0.8	0.19	-4.14	3.458e-05	7.555e-04
IMP3	1387	1408	1430	798	1249.02	-0.8	0.2	-4.09	4.234e-05	9.026e-04
BAIAP2	1287	1284	1217	717	1120.39	-0.8	0.2	-3.88	1.025e-04	1.922e-03
PPP3CC	941	998	821	516	815.65	-0.8	0.25	-3.15	1.622e-03	1.942e-02
PLXNA1	4471	3309	5150	2392	3794.54	-0.8	0.26	-3.08	2.047e-03	2.348e-02
SDC3	5593	4279	3687	2519	3990.69	-0.8	0.27	-3	2.662e-03	2.885e-02
SERTAD1	701	543	741	367	582.95	-0.8	0.27	-2.97	3.010e-03	3.195e-02
PC	500	521	637	307	488.3	-0.8	0.28	-2.86	4.230e-03	4.104e-02
CERS4	267	285	315	159	255.13	-0.8	0.31	-2.56	1.047e-02	8.212e-02
SOX18	5734	6005	6066	3407	5275.99	-0.79	0.17	-4.56	5.086e-06	1.376e-04
HSD17B12	4740	4125	5063	2652	4114.63	-0.79	0.18	-4.3	1.726e-05	4.010e-04
NSDHL	1943	1880	1783	1069	1659.64	-0.79	0.19	-4.11	3.925e-05	8.426e-04
MAP1S	3269	2488	2642	1591	2477.85	-0.79	0.22	-3.61	3.027e-04	4.860e-03
FKBP4	2801	2231	3106	1533	2397.29	-0.79	0.23	-3.43	6.147e-04	8.740e-03
CENPBD1P1	891	818	772	470	733.42	-0.79	0.23	-3.42	6.169e-04	8.751e-03
EGLN3	1486	1150	1199	722	1130.51	-0.79	0.23	-3.38	7.169e-04	9.902e-03
PPM1L	1397	1035	1048	651	1024.54	-0.79	0.26	-3.06	2.189e-03	2.475e-02
FOSL2	8652	10184	7042	4857	7665.07	-0.79	0.27	-2.93	3.365e-03	3.474e-02
PAQR4	1008	712	703	450	712.3	-0.79	0.29	-2.68	7.266e-03	6.276e-02
ZNF628	378	318	309	186	295.75	-0.79	0.3	-2.64	8.329e-03	6.978e-02
MAP1LC3A	746	481	649	345	549.73	-0.79	0.3	-2.61	8.956e-03	7.353e-02
CALM1	40352	36481	37287	21961	33805.45	-0.78	0.15	-5.2	1.999e-07	7.614e-06
ARHGDIA	18326	15134	16526	9613	14791.08	-0.78	0.17	-4.63	3.667e-06	1.041e-04
GSR	6693	6684	8202	4116	6383.15	-0.78	0.2	-3.85	1.199e-04	2.192e-03
PHACTR1	3967	4590	4577	2521	3897.05	-0.78	0.21	-3.73	1.893e-04	3.271e-03
CIAO2B	1092	939	1094	596	923.54	-0.78	0.21	-3.71	2.071e-04	3.512e-03
ZNF532	10168	8892	12316	5968	9263.38	-0.78	0.22	-3.52	4.319e-04	6.502e-03
EFEMP1	2288	1731	2721	1261	1981.71	-0.78	0.27	-2.88	3.944e-03	3.892e-02
ATP13A3	5536	3653	6630	2926	4636.21	-0.78	0.31	-2.56	1.032e-02	8.120e-02
MYO1C	9108	9144	8801	5249	8033.32	-0.77	0.16	-4.67	2.998e-06	8.658e-05
IDI1	6195	6511	5890	3597	5522.81	-0.77	0.19	-4.13	3.677e-05	7.950e-04
VASP	8083	7509	6784	4316	6635.54	-0.77	0.19	-4.05	5.157e-05	1.070e-03
BAHCC1	3099	3108	2800	1743	2674.18	-0.77	0.19	-3.95	7.864e-05	1.543e-03
MEF2A	5296	3855	5359	2769	4280.4	-0.77	0.23	-3.34	8.381e-04	1.130e-02
SFT2D1	666	642	629	370	573.51	-0.77	0.23	-3.33	8.767e-04	1.172e-02
AP3M2	1469	1173	1553	804	1239.43	-0.77	0.23	-3.32	9.040e-04	1.204e-02
PHF1	2200	2115	2773	1359	2097.21	-0.77	0.23	-3.31	9.380e-04	1.240e-02
SELENOK	1244	1008	1404	697	1079.18	-0.77	0.25	-3.08	2.063e-03	2.361e-02
NOX4	1600	2327	1858	1099	1718.65	-0.77	0.29	-2.61	8.949e-03	7.350e-02
CDK2	866	1018	731	493	774.97	-0.77	0.3	-2.61	9.004e-03	7.369e-02
DCLK2	763	1065	1037	542	849.4	-0.77	0.3	-2.55	1.065e-02	8.310e-02
TTC38	778	962	671	455	715.04	-0.77	0.31	-2.48	1.327e-02	9.814e-02
PHC2	4711	3860	4313	2508	3819.37	-0.76	0.18	-4.24	2.275e-05	5.168e-04
ATP11B	3089	3115	3586	1902	2905.56	-0.76	0.19	-3.94	8.167e-05	1.595e-03
TBC1D24	1658	1580	1837	983	1504.76	-0.76	0.2	-3.88	1.066e-04	1.985e-03
PSMD10	1951	2187	2082	1211	1849.76	-0.76	0.21	-3.62	2.937e-04	4.758e-03
STK17A	1074	919	1032	587	896.58	-0.76	0.21	-3.62	2.938e-04	4.758e-03
PDE8A	4228	4664	3910	2481	3806.03	-0.76	0.22	-3.54	4.001e-04	6.099e-03
MFAP3L	1895	1895	2306	1183	1808.33	-0.76	0.22	-3.47	5.183e-04	7.616e-03
RASIP1	6310	6982	5546	3652	5602.29	-0.76	0.23	-3.34	8.517e-04	1.145e-02
MICALL2	3338	3133	4242	2061	3170.53	-0.76	0.23	-3.27	1.064e-03	1.371e-02
HSPA1A	1065	936	1233	621	956.49	-0.76	0.24	-3.18	1.490e-03	1.811e-02
SLC10A3	696	660	606	378	581.78	-0.76	0.24	-3.1	1.946e-03	2.251e-02
G6PD	3001	3218	2430	1665	2569.08	-0.76	0.25	-3.04	2.399e-03	2.660e-02
DESI1	2656	2245	3408	1591	2454.26	-0.76	0.26	-2.87	4.052e-03	3.970e-02
ITGB5	8393	5339	5847	3721	5769.82	-0.76	0.27	-2.81	5.012e-03	4.702e-02
FDX1	1372	1857	1461	899	1394.64	-0.76	0.28	-2.7	7.023e-03	6.104e-02
LPCAT3	1505	1459	1064	770	1194.18	-0.76	0.29	-2.65	7.956e-03	6.739e-02
KLHDC8B	2202	1314	1585	960	1499.71	-0.76	0.3	-2.56	1.047e-02	8.212e-02
SCARF1	8226	8664	8559	5004	7575.49	-0.75	0.17	-4.38	1.202e-05	2.905e-04
CBL	10058	11082	11285	6343	9645.99	-0.75	0.19	-4.07	4.796e-05	1.003e-03
NR1H2	1345	1226	1314	758	1153.28	-0.75	0.19	-3.96	7.638e-05	1.505e-03
THUMPD1	1548	1313	1457	845	1281.53	-0.75	0.2	-3.83	1.303e-04	2.350e-03
CLDND1	4815	4195	5394	2815	4272.45	-0.75	0.2	-3.77	1.658e-04	2.910e-03
SELENOS	1494	1274	1285	790	1202.58	-0.75	0.21	-3.61	3.052e-04	4.896e-03
IDH2	4713	3904	3710	2410	3659.27	-0.75	0.21	-3.56	3.718e-04	5.733e-03
FAM219A	8164	7298	9747	4905	7472.23	-0.75	0.21	-3.55	3.808e-04	5.846e-03
HRAS	1131	1017	999	615	934.66	-0.75	0.21	-3.53	4.223e-04	6.363e-03
CHSY3	1922	1584	1570	992	1506.43	-0.75	0.22	-3.46	5.412e-04	7.887e-03
KIF26A	5586	5203	4351	2948	4498.02	-0.75	0.22	-3.39	7.078e-04	9.806e-03
EIF4G2	52336	50726	40189	27989	42606.64	-0.75	0.23	-3.28	1.034e-03	1.343e-02
RAPGEF6	434	547	552	293	454.81	-0.75	0.3	-2.51	1.212e-02	9.194e-02
HPRT1	644	747	550	373	576.85	-0.75	0.3	-2.48	1.322e-02	9.787e-02
GBE1	2811	2583	2819	1624	2443.39	-0.74	0.17	-4.42	1.006e-05	2.507e-04
MEF2C	9118	9294	8763	5392	8100.86	-0.74	0.17	-4.32	1.560e-05	3.651e-04
TLE3	3721	3327	3887	2164	3252.06	-0.74	0.17	-4.25	2.151e-05	4.899e-04
PRXL2C	1699	1617	1792	1010	1519.96	-0.74	0.19	-3.98	7.025e-05	1.403e-03
IDH1	9095	9076	7994	5180	7797.73	-0.74	0.19	-3.87	1.097e-04	2.036e-03
S100A11	5709	4637	5825	3190	4801.86	-0.74	0.19	-3.84	1.208e-04	2.204e-03
HEATR5A	1492	1457	1698	913	1381.3	-0.74	0.21	-3.61	3.007e-04	4.831e-03
TGFB1I1	2272	1821	1760	1142	1736.3	-0.74	0.23	-3.26	1.106e-03	1.418e-02
TEP1	2694	2558	2032	1420	2165.24	-0.74	0.25	-3.02	2.565e-03	2.790e-02
ATG16L2	2370	2191	3088	1485	2266.44	-0.74	0.25	-2.98	2.915e-03	3.105e-02
DBI	1411	1454	1151	787	1195.7	-0.74	0.25	-2.91	3.580e-03	3.621e-02
SH3D21	358	356	396	215	329.29	-0.74	0.28	-2.66	7.923e-03	6.724e-02
UBC	16571	13141	22512	10031	15419.44	-0.74	0.29	-2.58	9.801e-03	7.816e-02
CDC14A	539	692	710	375	576.88	-0.74	0.3	-2.51	1.217e-02	9.216e-02
FRMD8	3488	3346	3286	2013	3016.01	-0.73	0.17	-4.3	1.672e-05	3.888e-04
FLT4	8974	9050	10121	5601	8387.2	-0.73	0.17	-4.21	2.546e-05	5.718e-04
PTPN9	2528	2252	2341	1421	2121.61	-0.73	0.18	-4.14	3.516e-05	7.647e-04
C15orf39	4077	4039	4716	2551	3822.04	-0.73	0.19	-3.86	1.111e-04	2.057e-03
CAP2	1433	1327	1271	797	1199.91	-0.73	0.2	-3.61	3.087e-04	4.939e-03
MINDY2	2760	2610	3341	1717	2589.02	-0.73	0.22	-3.4	6.759e-04	9.464e-03
GRPEL2	3900	4452	4854	2619	3937.19	-0.73	0.22	-3.36	7.927e-04	1.079e-02
KIF3B	3930	4159	3317	2250	3400.32	-0.73	0.23	-3.19	1.402e-03	1.725e-02
TMEM184B	6845	5512	8167	4030	6085.64	-0.73	0.24	-3.02	2.569e-03	2.793e-02
DOCK5	1624	1396	1997	985	1488.46	-0.73	0.25	-2.87	4.071e-03	3.986e-02
HK1	9084	9042	9181	5491	8154.16	-0.72	0.16	-4.6	4.296e-06	1.192e-04
CREB3L2	6931	5611	6087	3723	5546.47	-0.72	0.18	-3.97	7.108e-05	1.415e-03
CASKIN2	3080	2986	2813	1777	2649.53	-0.72	0.18	-3.96	7.551e-05	1.492e-03
CYFIP1	6162	6401	5470	3600	5384.15	-0.72	0.2	-3.57	3.587e-04	5.574e-03
ARHGEF12	22062	24514	28671	15038	22450.4	-0.72	0.22	-3.3	9.667e-04	1.270e-02
QSOX1	4862	3558	3925	2447	3667.27	-0.72	0.22	-3.27	1.086e-03	1.395e-02
SLC52A2	1253	1012	1071	661	991.89	-0.72	0.22	-3.26	1.098e-03	1.409e-02
ERG28	3864	3601	3011	2092	3125.32	-0.72	0.23	-3.17	1.529e-03	1.851e-02
NRARP	1719	1269	1423	872	1309.8	-0.72	0.23	-3.08	2.083e-03	2.378e-02
ITPRIPL2	7477	6325	9122	4538	6809.43	-0.72	0.23	-3.07	2.157e-03	2.447e-02
CASC10	1093	1261	1317	732	1095.76	-0.72	0.24	-3.01	2.650e-03	2.873e-02
SIRT6	572	567	555	337	505.01	-0.72	0.24	-2.96	3.035e-03	3.211e-02
MAGEF1	710	717	628	406	612.3	-0.72	0.25	-2.89	3.805e-03	3.799e-02
PDXK	4548	4478	4687	2767	4096.34	-0.71	0.16	-4.41	1.053e-05	2.604e-04
SLC41A1	2856	2343	2835	1613	2393.14	-0.71	0.19	-3.71	2.105e-04	3.562e-03
IDH3A	1245	1215	1351	765	1137.06	-0.71	0.2	-3.56	3.735e-04	5.753e-03
DYNLL2	3272	2890	3662	1979	2929.07	-0.71	0.2	-3.54	3.995e-04	6.095e-03
CHCHD3	1210	1203	1309	749	1111.23	-0.71	0.2	-3.53	4.191e-04	6.332e-03
RTL8B	699	670	657	407	604.79	-0.71	0.23	-3.08	2.066e-03	2.363e-02
LDB2	8847	12814	13498	6947	10495.04	-0.71	0.29	-2.47	1.334e-02	9.842e-02
SEMA6B	9008	8230	9031	5365	7856.94	-0.7	0.15	-4.6	4.167e-06	1.162e-04
PISD	2186	2151	2305	1353	1987.06	-0.7	0.18	-3.92	9.033e-05	1.728e-03
ELOVL1	3668	3497	3177	2097	3092.86	-0.7	0.19	-3.64	2.697e-04	4.421e-03
PPP1R18	9513	8161	10607	5733	8438.39	-0.7	0.2	-3.55	3.813e-04	5.846e-03
RASGRP2	1172	1018	1129	673	991.06	-0.7	0.2	-3.45	5.516e-04	7.990e-03
PLEKHB2	6214	5664	7711	3934	5837.13	-0.7	0.22	-3.15	1.634e-03	1.952e-02
PCYT2	2463	2495	1908	1383	2053.51	-0.7	0.25	-2.76	5.823e-03	5.298e-02
SLC2A6	2009	2171	1632	1165	1737.99	-0.7	0.26	-2.72	6.557e-03	5.805e-02
PKIG	5760	4389	3824	2791	4160.65	-0.7	0.26	-2.66	7.815e-03	6.648e-02
SPATA6	425	343	415	236	351.97	-0.7	0.28	-2.49	1.268e-02	9.518e-02
POMP	4237	4071	3876	2489	3647.88	-0.69	0.17	-3.97	7.060e-05	1.409e-03
FOXJ2	1912	1834	2055	1189	1736.61	-0.69	0.18	-3.72	2.002e-04	3.408e-03
PSMD8	6189	4924	5918	3481	5087.35	-0.69	0.19	-3.68	2.307e-04	3.858e-03
ABT1	1411	1323	1410	849	1240.51	-0.69	0.19	-3.67	2.450e-04	4.065e-03
NRBP1	4341	3637	3670	2383	3483.55	-0.69	0.19	-3.64	2.759e-04	4.512e-03
AGRN	9653	8328	7585	5205	7644.36	-0.69	0.2	-3.38	7.372e-04	1.014e-02
ZDHHC18	1931	1917	2304	1254	1839.87	-0.69	0.21	-3.26	1.102e-03	1.414e-02
PRELID1	3600	2970	2836	1918	2811.65	-0.69	0.21	-3.23	1.259e-03	1.583e-02
CDK17	11937	12125	15657	8043	11863.55	-0.69	0.22	-3.1	1.963e-03	2.263e-02
TBC1D1	2938	2516	2240	1565	2300.22	-0.69	0.23	-3.02	2.504e-03	2.745e-02
C19orf12	813	683	731	452	665	-0.69	0.23	-3.01	2.605e-03	2.828e-02
UNC119	581	502	553	330	488.08	-0.69	0.24	-2.86	4.217e-03	4.094e-02
ARMC5	742	715	641	425	627.41	-0.69	0.24	-2.82	4.847e-03	4.575e-02
MYLIP	1855	2375	2712	1395	2075.35	-0.69	0.28	-2.51	1.214e-02	9.200e-02
PICALM	10839	9663	10435	6411	9274.91	-0.68	0.15	-4.47	7.840e-06	2.020e-04
LMAN1	5599	4976	4918	3185	4639.9	-0.68	0.17	-3.95	7.974e-05	1.561e-03
PRXL2B	2023	1906	1955	1212	1763.34	-0.68	0.18	-3.86	1.112e-04	2.057e-03
SLC25A25	1456	1476	1546	919	1341.79	-0.68	0.19	-3.53	4.105e-04	6.226e-03
FMNL3	20497	19614	24353	13278	19305.52	-0.68	0.19	-3.53	4.195e-04	6.332e-03
EIF1	11911	10263	9336	6485	9438.91	-0.68	0.2	-3.31	9.450e-04	1.247e-02
NANS	899	859	824	528	773.12	-0.68	0.22	-3.12	1.797e-03	2.107e-02
JMJD6	1000	815	983	572	835.97	-0.68	0.22	-3.02	2.519e-03	2.758e-02
SORBS3	3076	3069	2359	1742	2550.23	-0.68	0.25	-2.71	6.731e-03	5.909e-02
PITPNM2	1402	1293	1820	913	1346.85	-0.68	0.26	-2.64	8.285e-03	6.954e-02
SLC12A2	8153	10028	12150	6150	9075.98	-0.68	0.26	-2.58	9.860e-03	7.839e-02
CDYL2	4633	3572	5760	2822	4158.09	-0.68	0.27	-2.5	1.234e-02	9.314e-02
ZDHHC20	4783	4192	5096	2910	4214.52	-0.67	0.18	-3.73	1.900e-04	3.272e-03
SRPRA	3800	3392	3323	2187	3155.58	-0.67	0.18	-3.7	2.123e-04	3.589e-03
FAM174B	1842	1582	1806	1081	1566.47	-0.67	0.19	-3.58	3.443e-04	5.424e-03
UBL4A	1123	989	1110	664	964.8	-0.67	0.2	-3.34	8.522e-04	1.145e-02
SLC25A37	1527	1296	1356	866	1252.52	-0.67	0.2	-3.32	8.946e-04	1.192e-02
KIAA0895L	1745	1466	1512	977	1415.09	-0.67	0.2	-3.31	9.294e-04	1.233e-02
ERCC1	1765	1863	1675	1100	1593.46	-0.67	0.21	-3.21	1.348e-03	1.667e-02
PPP1CA	4571	4407	3779	2647	3831.28	-0.67	0.21	-3.19	1.415e-03	1.735e-02
ST6GALNAC3	1407	1441	1211	836	1218.21	-0.67	0.23	-2.88	3.959e-03	3.901e-02
AMOTL1	6245	5147	4522	3263	4762.76	-0.67	0.23	-2.88	4.040e-03	3.959e-02
SERPINB1	1701	1865	2354	1209	1771.87	-0.67	0.26	-2.63	8.642e-03	7.156e-02
UNC119B	1573	1609	1246	908	1328.39	-0.67	0.26	-2.61	8.965e-03	7.357e-02
CDK2AP2	894	823	683	492	719.1	-0.67	0.27	-2.5	1.258e-02	9.461e-02
DISP1	468	407	507	283	413.17	-0.67	0.27	-2.48	1.309e-02	9.723e-02
GOLPH3	4407	4072	4179	2659	3805.61	-0.66	0.16	-4.09	4.319e-05	9.155e-04
MTMR12	3557	3509	3773	2265	3256.83	-0.66	0.17	-3.93	8.541e-05	1.652e-03
TPM3	20663	19634	18029	12221	17539.54	-0.66	0.18	-3.73	1.912e-04	3.281e-03
NR3C1	3021	2695	3266	1879	2695.98	-0.66	0.19	-3.51	4.441e-04	6.649e-03
RHOG	2005	2088	2015	1277	1837.07	-0.66	0.19	-3.46	5.415e-04	7.887e-03
TINF2	1274	1162	1309	779	1123.49	-0.66	0.2	-3.4	6.840e-04	9.570e-03
CACYBP	1541	1413	1656	960	1383.09	-0.66	0.2	-3.37	7.409e-04	1.018e-02
SIK3	1422	1398	1335	867	1248.74	-0.66	0.2	-3.33	8.835e-04	1.180e-02
AGPAT4	1964	1916	1702	1164	1677.8	-0.66	0.21	-3.15	1.648e-03	1.966e-02
RALY	4279	3522	3373	2324	3351.32	-0.66	0.21	-3.14	1.716e-03	2.025e-02
PTS	856	834	835	525	758.19	-0.66	0.21	-3.1	1.960e-03	2.261e-02
CFAP20	1315	1174	1114	750	1081.55	-0.66	0.22	-3.05	2.284e-03	2.562e-02
CALU	22187	18591	16603	11917	17212.24	-0.66	0.22	-3.04	2.391e-03	2.657e-02
FAM53B	1013	848	819	554	803.04	-0.66	0.24	-2.77	5.629e-03	5.163e-02
TSPAN14	7729	6247	9348	4811	6973.16	-0.66	0.24	-2.7	6.954e-03	6.060e-02
RNF152	2743	1854	2268	1410	2049.6	-0.66	0.25	-2.67	7.593e-03	6.501e-02
CKAP4	10147	6783	7642	5078	7344.99	-0.66	0.25	-2.65	7.958e-03	6.739e-02
TMEM164	1317	938	1118	697	1008.59	-0.66	0.25	-2.63	8.658e-03	7.165e-02
BCL6B	11382	9994	11512	6916	9881.18	-0.65	0.16	-4.11	3.972e-05	8.507e-04
VGLL4	5013	4549	5045	3080	4392.49	-0.65	0.16	-4.09	4.224e-05	9.016e-04
RAB35	4036	3814	3855	2473	3523.46	-0.65	0.16	-3.99	6.682e-05	1.347e-03
PIP5K1C	7436	6383	7254	4454	6336.19	-0.65	0.16	-3.97	7.299e-05	1.449e-03
SIPA1	3913	3725	3636	2377	3393.17	-0.65	0.17	-3.83	1.281e-04	2.323e-03
DPP9	3026	2965	3001	1903	2708.35	-0.65	0.17	-3.83	1.289e-04	2.329e-03
ATP5F1B	15122	14246	12665	8822	12644.33	-0.65	0.19	-3.43	6.140e-04	8.736e-03
ATP6V1D	1901	1602	1910	1136	1625.04	-0.65	0.19	-3.33	8.662e-04	1.161e-02
BCAP31	6561	5395	6995	3979	5686.91	-0.65	0.2	-3.27	1.058e-03	1.367e-02
COX8A	1554	1532	1423	944	1356.09	-0.65	0.2	-3.24	1.186e-03	1.503e-02
ORAI1	1303	1362	1356	846	1210.57	-0.65	0.2	-3.21	1.340e-03	1.660e-02
HIVEP2	2382	2152	2705	1520	2174.09	-0.65	0.2	-3.17	1.523e-03	1.848e-02
ANO8	1449	1462	1768	978	1405.48	-0.65	0.22	-2.91	3.662e-03	3.690e-02
MAMLD1	1367	1206	1568	864	1241.92	-0.65	0.23	-2.87	4.129e-03	4.022e-02
MARS2	629	641	676	408	585.25	-0.65	0.23	-2.76	5.845e-03	5.307e-02
ACLY	22717	24192	17819	13495	19484.09	-0.65	0.25	-2.65	8.053e-03	6.809e-02
HSPD1	6717	6839	7081	4375	6218.89	-0.64	0.16	-3.92	8.930e-05	1.713e-03
DPP3	2407	2372	2293	1499	2131.13	-0.64	0.18	-3.55	3.813e-04	5.846e-03
ZPR1	1646	1619	1702	1055	1496.79	-0.64	0.18	-3.46	5.477e-04	7.960e-03
SEPHS2	2256	1871	2146	1324	1885.12	-0.64	0.19	-3.4	6.754e-04	9.464e-03
FBXL7	3678	3599	4262	2434	3471.14	-0.64	0.19	-3.37	7.420e-04	1.019e-02
GIT1	4864	5597	5159	3305	4712.36	-0.64	0.2	-3.15	1.660e-03	1.977e-02
HSPA5	23353	19767	18027	12872	18385.11	-0.64	0.21	-3.11	1.847e-03	2.157e-02
COL18A1	23709	17127	20804	12971	18490.38	-0.64	0.21	-3.06	2.200e-03	2.486e-02
IFFO2	1993	1563	1693	1103	1575.8	-0.64	0.21	-3.02	2.492e-03	2.740e-02
LIPA	11548	14117	13729	8344	11889.25	-0.64	0.22	-2.92	3.507e-03	3.565e-02
DNAJB2	2292	1751	2446	1355	1943.84	-0.64	0.24	-2.72	6.487e-03	5.752e-02
MIER2	1546	1416	1935	1027	1470.04	-0.64	0.25	-2.61	9.141e-03	7.441e-02
ST6GALNAC4	895	751	721	498	711.44	-0.64	0.25	-2.59	9.535e-03	7.650e-02
PSAT1	1134	1242	1025	718	1025.74	-0.64	0.25	-2.59	9.593e-03	7.680e-02
SH2B3	11493	11151	11932	7418	10435.87	-0.63	0.15	-4.12	3.744e-05	8.066e-04
JUND	5164	4731	4829	3152	4441.19	-0.63	0.16	-3.93	8.451e-05	1.640e-03
SSH1	9976	9995	11308	6703	9438.88	-0.63	0.17	-3.59	3.250e-04	5.172e-03
MPZL1	15034	12317	15101	9033	12771.2	-0.63	0.18	-3.54	3.974e-04	6.072e-03
HGS	5688	4966	6149	3578	5057.85	-0.63	0.18	-3.43	6.076e-04	8.666e-03
H3F3B	5897	5177	4900	3399	4812.79	-0.63	0.19	-3.33	8.632e-04	1.158e-02
MAP1B	68610	72464	84474	47981	67991.43	-0.63	0.2	-3.21	1.305e-03	1.625e-02
STK40	3953	3695	4581	2604	3682.84	-0.63	0.2	-3.21	1.347e-03	1.666e-02
HMOX2	3032	2379	2681	1722	2434.34	-0.63	0.2	-3.16	1.590e-03	1.915e-02
BCL7B	1112	1086	1200	724	1024.27	-0.63	0.2	-3.09	1.983e-03	2.283e-02
PIM3	3242	3234	2773	1966	2790.17	-0.63	0.21	-3.02	2.538e-03	2.768e-02
HSPA8	47573	38354	52659	29370	41640.29	-0.63	0.21	-3.01	2.622e-03	2.844e-02
ACOT9	2174	2317	2011	1381	1962.2	-0.63	0.21	-2.98	2.891e-03	3.081e-02
ETNK1	4210	4579	5451	3018	4290.31	-0.63	0.22	-2.84	4.548e-03	4.340e-02
GOLT1B	2089	1678	1645	1145	1627.52	-0.63	0.22	-2.81	4.885e-03	4.607e-02
MED10	713	707	706	452	640.95	-0.63	0.22	-2.8	5.090e-03	4.756e-02
GRK6	694	591	649	408	581.36	-0.63	0.23	-2.73	6.377e-03	5.681e-02
EDEM3	4813	4263	5979	3195	4527.21	-0.63	0.23	-2.69	7.177e-03	6.211e-02
KIAA0391	662	710	732	446	634.29	-0.63	0.24	-2.64	8.232e-03	6.919e-02
TUBB6	10381	9318	10471	6503	9106.31	-0.62	0.15	-4.03	5.684e-05	1.165e-03
ASAP2	7792	7141	7953	4927	6907.62	-0.62	0.15	-4.02	5.834e-05	1.191e-03
ABHD17A	3842	3286	3693	2329	3264.07	-0.62	0.17	-3.63	2.875e-04	4.677e-03
PTPN1	3754	3124	3406	2212	3101.41	-0.62	0.18	-3.46	5.477e-04	7.960e-03
AHSA1	1728	1608	1890	1120	1575.93	-0.62	0.19	-3.2	1.394e-03	1.716e-02
SNX9	5145	4732	6000	3404	4786.21	-0.62	0.2	-3.11	1.873e-03	2.182e-02
MCL1	9165	7381	9749	5615	7912.33	-0.62	0.2	-3.08	2.063e-03	2.361e-02
PPP3R1	3904	3402	4390	2502	3522.82	-0.62	0.2	-3.07	2.116e-03	2.410e-02
AKT1	5921	5250	4652	3384	4773.08	-0.62	0.21	-2.95	3.140e-03	3.287e-02
PI4K2A	1450	1257	1576	913	1289.34	-0.62	0.21	-2.93	3.398e-03	3.499e-02
TUT7	2828	2682	3451	1916	2700.47	-0.62	0.22	-2.85	4.394e-03	4.228e-02
TMEM39B	938	966	900	600	846.81	-0.62	0.22	-2.81	4.956e-03	4.657e-02
MSMO1	8835	10542	8766	6036	8517.08	-0.62	0.22	-2.78	5.514e-03	5.077e-02
ATP6V1G1	3863	2845	4152	2304	3260.86	-0.62	0.24	-2.55	1.090e-02	8.469e-02
SLC9A3R1	1575	1453	1205	904	1277.33	-0.62	0.25	-2.49	1.268e-02	9.518e-02
LIX1L	3457	3272	3504	2227	3095.81	-0.61	0.16	-3.73	1.906e-04	3.275e-03
MID1	3345	3528	3321	2203	3084.44	-0.61	0.19	-3.31	9.455e-04	1.247e-02
PNKP	1723	1744	1682	1111	1556.85	-0.61	0.19	-3.22	1.297e-03	1.619e-02
DUSP14	1329	1121	1229	794	1110.26	-0.61	0.2	-3.02	2.541e-03	2.768e-02
KCTD5	1236	1078	1248	770	1075.32	-0.61	0.2	-3.01	2.571e-03	2.793e-02
SSBP3	3402	2576	3001	1935	2706.13	-0.61	0.21	-2.93	3.353e-03	3.465e-02
P4HA1	2758	2076	2353	1545	2165.19	-0.61	0.21	-2.84	4.494e-03	4.300e-02
CERK	5921	4620	6442	3653	5114.69	-0.61	0.22	-2.73	6.408e-03	5.700e-02
TMOD2	10601	13758	12246	7884	11089.82	-0.61	0.24	-2.58	1.001e-02	7.926e-02
EXT2	3450	2429	3352	1976	2775.7	-0.61	0.24	-2.54	1.115e-02	8.591e-02
MED27	547	514	531	343	480.81	-0.61	0.24	-2.53	1.149e-02	8.795e-02
DNMT1	3476	3557	2731	2093	2951.81	-0.61	0.25	-2.5	1.229e-02	9.286e-02
MOAP1	1583	1359	1907	1037	1459.8	-0.61	0.25	-2.48	1.308e-02	9.722e-02
GPX1	6419	5630	6073	3951	5480.84	-0.6	0.16	-3.8	1.448e-04	2.591e-03
B4GALT1	5263	5187	5417	3458	4803.47	-0.6	0.16	-3.78	1.543e-04	2.740e-03
GFPT1	5716	5903	6233	3910	5410.88	-0.6	0.17	-3.47	5.220e-04	7.664e-03
LXN	1922	1843	2036	1269	1756.56	-0.6	0.18	-3.29	1.016e-03	1.324e-02
YES1	10042	10340	12600	7166	9975.77	-0.6	0.21	-2.89	3.812e-03	3.802e-02
FZD3	822	719	906	527	738	-0.6	0.24	-2.56	1.059e-02	8.280e-02
SQLE	12476	11322	12093	7920	10881.79	-0.59	0.15	-3.96	7.377e-05	1.463e-03
CAPZA1	10419	9223	9827	6490	8929.86	-0.59	0.15	-3.84	1.220e-04	2.225e-03
DEGS1	4280	4199	4128	2771	3823.2	-0.59	0.17	-3.56	3.696e-04	5.715e-03
KANK2	3672	3765	3539	2421	3332.48	-0.59	0.18	-3.24	1.186e-03	1.503e-02
DDX39A	1888	1821	1747	1195	1653.48	-0.59	0.19	-3.15	1.650e-03	1.968e-02
TRAK2	4906	4247	5308	3178	4376.95	-0.59	0.19	-3.11	1.856e-03	2.165e-02
DVL1	1277	1121	1184	783	1083.94	-0.59	0.2	-3	2.695e-03	2.906e-02
LIMK2	4410	4937	5085	3163	4377.93	-0.59	0.2	-2.99	2.811e-03	3.014e-02
PRPS1	1234	1137	1141	772	1064.45	-0.59	0.2	-2.95	3.129e-03	3.280e-02
GRPEL1	1044	992	1030	672	928.88	-0.59	0.2	-2.95	3.183e-03	3.320e-02
MAFG	4557	4231	5396	3102	4291.16	-0.59	0.2	-2.89	3.808e-03	3.799e-02
MLLT11	18326	13890	18280	11026	15248.3	-0.59	0.21	-2.87	4.107e-03	4.010e-02
CHST11	1280	1366	1351	879	1213.01	-0.59	0.21	-2.83	4.593e-03	4.371e-02
RN7SL2	36579	27442	28458	20228	27954.09	-0.59	0.21	-2.76	5.764e-03	5.260e-02
PDIA5	1036	1109	1080	705	977.77	-0.59	0.22	-2.75	6.047e-03	5.451e-02
SYNGAP1	3075	3397	3851	2257	3128.4	-0.59	0.22	-2.72	6.525e-03	5.783e-02
PPP2R5C	3263	2744	2512	1858	2577.28	-0.59	0.22	-2.67	7.549e-03	6.484e-02
CPNE8	2695	2721	3392	1922	2665.49	-0.59	0.22	-2.67	7.556e-03	6.487e-02
UNG	848	799	951	566	785.76	-0.59	0.23	-2.62	8.692e-03	7.187e-02
RRM1	1804	2023	1703	1208	1678.08	-0.59	0.23	-2.59	9.724e-03	7.768e-02
CSTB	2662	3258	3157	1987	2755.53	-0.59	0.23	-2.57	1.030e-02	8.115e-02
IQGAP1	22689	21871	24352	15237	20907.09	-0.58	0.16	-3.75	1.782e-04	3.098e-03
PLPBP	1983	1831	1874	1258	1725.77	-0.58	0.18	-3.26	1.108e-03	1.420e-02
SHISA5	10493	8690	10909	6623	9107.36	-0.58	0.18	-3.16	1.584e-03	1.908e-02
ATP11A	9350	9987	10776	6683	9150.28	-0.58	0.18	-3.14	1.707e-03	2.017e-02
GNB2	8258	7289	6879	4954	6802.28	-0.58	0.19	-3.11	1.849e-03	2.158e-02
SBDS	3077	2542	2668	1832	2511.65	-0.58	0.19	-3.04	2.357e-03	2.625e-02
KIF5B	17138	18621	20480	12405	17070.77	-0.58	0.19	-3.04	2.386e-03	2.653e-02
ZC3HAV1L	1712	1742	1659	1131	1553	-0.58	0.19	-2.99	2.763e-03	2.970e-02
HNRNPM	4047	3870	3465	2508	3453.82	-0.58	0.2	-2.99	2.805e-03	3.013e-02
DDI2	3418	2926	3812	2235	3073.97	-0.58	0.21	-2.82	4.838e-03	4.570e-02
RIN2	5601	6452	6990	4206	5784.52	-0.58	0.22	-2.68	7.259e-03	6.273e-02
DRAP1	879	771	797	539	741.56	-0.58	0.22	-2.65	7.959e-03	6.739e-02
JMJD1C	10553	10086	13430	7469	10311.77	-0.58	0.22	-2.64	8.350e-03	6.992e-02
LPIN2	1876	2009	2333	1368	1885.86	-0.58	0.22	-2.62	8.857e-03	7.285e-02
ST8SIA4	5352	4201	3953	2966	4088.27	-0.58	0.23	-2.52	1.180e-02	8.995e-02
SPAG9	9541	9175	9167	6212	8474.6	-0.57	0.15	-3.72	2.012e-04	3.420e-03
ADAM10	19882	16550	20954	12744	17396.25	-0.57	0.18	-3.1	1.960e-03	2.261e-02
HARS	4086	3271	3825	2490	3391.42	-0.57	0.19	-3.03	2.478e-03	2.729e-02
NUP160	1924	1853	1741	1232	1678.2	-0.57	0.19	-2.93	3.444e-03	3.522e-02
SRF	2384	2209	2040	1471	2014.33	-0.57	0.2	-2.89	3.895e-03	3.861e-02
PELO	2863	2253	2503	1688	2308.75	-0.57	0.2	-2.86	4.253e-03	4.120e-02
ADGRL4	26060	23401	20385	15521	21217.71	-0.57	0.21	-2.75	5.883e-03	5.332e-02
EXOC3L1	2890	2606	2313	1732	2371.31	-0.57	0.21	-2.66	7.861e-03	6.683e-02
PTPRE	3257	2987	2579	1952	2678.67	-0.57	0.22	-2.62	8.804e-03	7.264e-02
S100A10	5767	4704	4374	3290	4502.68	-0.57	0.22	-2.59	9.505e-03	7.636e-02
KLF3	11538	11194	11704	7758	10486.43	-0.56	0.15	-3.72	2.013e-04	3.420e-03
FKBP1A	21972	21637	21829	14784	19942.69	-0.56	0.15	-3.68	2.326e-04	3.883e-03
CDC37	7672	6997	7285	4950	6683.32	-0.56	0.15	-3.63	2.784e-04	4.546e-03
WBP2	4714	4466	4658	3117	4213.08	-0.56	0.16	-3.56	3.711e-04	5.732e-03
GATAD2A	8037	7093	7981	5208	7030.94	-0.56	0.16	-3.54	3.992e-04	6.094e-03
HMGCR	13870	13697	13206	9179	12420.35	-0.56	0.16	-3.48	4.948e-04	7.336e-03
MYO9B	8317	7136	8171	5298	7178.63	-0.56	0.16	-3.45	5.531e-04	8.006e-03
GPI	10317	9004	10506	6697	9066.02	-0.56	0.16	-3.44	5.739e-04	8.262e-03
NPDC1	3359	3171	3389	2232	3018.97	-0.56	0.16	-3.44	5.859e-04	8.389e-03
PTPN11	9102	8251	9782	6073	8244.74	-0.56	0.17	-3.34	8.242e-04	1.115e-02
SH3GL1	4326	3738	3838	2669	3618.27	-0.56	0.17	-3.21	1.310e-03	1.628e-02
ARHGEF17	6691	5209	6274	4066	5515.01	-0.56	0.19	-2.92	3.509e-03	3.565e-02
AP1S2	4451	4985	4599	3145	4276.79	-0.56	0.2	-2.85	4.420e-03	4.251e-02
TLN1	34203	33570	28719	21637	29384.76	-0.56	0.2	-2.83	4.593e-03	4.371e-02
SIAH1	1271	1239	1123	810	1104.89	-0.56	0.22	-2.62	8.887e-03	7.306e-02
PDE12	1619	1397	1340	975	1324.1	-0.56	0.21	-2.6	9.211e-03	7.479e-02
NDN	1351	1119	1144	806	1097.22	-0.56	0.22	-2.6	9.446e-03	7.604e-02
MGAT4A	1060	966	1173	712	970.95	-0.56	0.22	-2.59	9.528e-03	7.649e-02
ATP8B2	5082	4664	5047	3339	4503.78	-0.55	0.16	-3.56	3.753e-04	5.773e-03
MYL12A	13131	11760	11524	8251	11096.56	-0.55	0.17	-3.27	1.063e-03	1.371e-02
MAML1	3113	2968	3295	2117	2855.26	-0.55	0.17	-3.25	1.146e-03	1.459e-02
STIP1	5470	4571	5436	3488	4705.64	-0.55	0.18	-3.13	1.734e-03	2.045e-02
MON1B	3089	2872	3322	2096	2825.94	-0.55	0.18	-3.13	1.776e-03	2.087e-02
ZC3H12C	3321	2972	3643	2238	3021.82	-0.55	0.19	-2.92	3.455e-03	3.529e-02
ARAP1	4336	4302	5030	3086	4162.58	-0.55	0.19	-2.92	3.488e-03	3.551e-02
RMRP	30330	27018	24399	18422	24891.71	-0.55	0.19	-2.83	4.665e-03	4.431e-02
CLASP2	2383	2554	2704	1721	2328.35	-0.55	0.2	-2.82	4.736e-03	4.484e-02
SNRK	9153	8797	7660	5785	7807.62	-0.55	0.2	-2.78	5.460e-03	5.040e-02
MNT	1579	1392	1370	978	1321.23	-0.55	0.2	-2.73	6.369e-03	5.681e-02
KLHL42	2826	2666	3361	1997	2693.88	-0.55	0.21	-2.62	8.799e-03	7.263e-02
ACVR2B	3081	3172	3874	2271	3080.53	-0.55	0.22	-2.55	1.086e-02	8.453e-02
OGDH	6069	5647	5981	4044	5401.23	-0.54	0.15	-3.52	4.379e-04	6.572e-03
ZDHHC5	5231	4812	5490	3547	4738.33	-0.54	0.16	-3.28	1.054e-03	1.364e-02
CCT8	6257	5630	5628	3984	5340.89	-0.54	0.17	-3.27	1.064e-03	1.371e-02
PEA15	20688	17079	19722	13049	17502.29	-0.54	0.17	-3.26	1.123e-03	1.434e-02
ALKBH5	3783	3561	4062	2590	3476.37	-0.54	0.17	-3.18	1.459e-03	1.779e-02
EFNB2	29962	31740	29163	20716	27765.04	-0.54	0.18	-3.05	2.254e-03	2.533e-02
VBP1	1723	1531	1641	1112	1491.75	-0.54	0.18	-2.96	3.064e-03	3.233e-02
RAP1B	3209	3387	3241	2243	3005.29	-0.54	0.18	-2.93	3.407e-03	3.502e-02
PDIA3	18317	16907	15314	11481	15415.95	-0.54	0.19	-2.9	3.693e-03	3.717e-02
METTL16	1455	1285	1507	963	1293.32	-0.54	0.2	-2.76	5.813e-03	5.292e-02
TMBIM1	2684	2119	2469	1651	2213.19	-0.54	0.2	-2.72	6.618e-03	5.837e-02
FBXO34	1588	1315	1496	1001	1339.98	-0.54	0.2	-2.7	7.017e-03	6.101e-02
STX4	1370	1433	1532	985	1322.79	-0.54	0.2	-2.64	8.231e-03	6.919e-02
ACVR1	1356	1104	1312	853	1147.34	-0.54	0.21	-2.58	9.927e-03	7.879e-02
GAS2L1	1451	1314	1615	995	1334.28	-0.54	0.21	-2.57	1.024e-02	8.082e-02
PQBP1	915	853	859	597	801.13	-0.54	0.21	-2.56	1.048e-02	8.217e-02
MKNK2	5534	4375	5898	3575	4804.96	-0.54	0.21	-2.54	1.110e-02	8.570e-02
DHCR24	17620	13746	13508	10194	13665.02	-0.54	0.21	-2.52	1.183e-02	9.007e-02
TMEM109	4781	3861	3694	2799	3757.14	-0.54	0.22	-2.49	1.285e-02	9.596e-02
LONRF1	1400	1521	1366	975	1309.75	-0.54	0.22	-2.47	1.337e-02	9.855e-02
RIPOR1	7603	6927	7707	5106	6790.54	-0.53	0.15	-3.43	5.967e-04	8.523e-03
HSP90AB1	38053	38366	37164	26084	34732.37	-0.53	0.16	-3.35	7.956e-04	1.082e-02
BCAP29	3147	3027	3147	2133	2846.51	-0.53	0.16	-3.25	1.141e-03	1.453e-02
GNL1	3364	3209	3215	2244	2990.41	-0.53	0.17	-3.2	1.386e-03	1.710e-02
MTPN	9457	7951	9235	6123	8131.05	-0.53	0.17	-3.15	1.629e-03	1.948e-02
CYB5B	4412	4190	4093	2921	3881.41	-0.53	0.17	-3.14	1.667e-03	1.983e-02
CMIP	3365	3016	3473	2260	3007.7	-0.53	0.17	-3.09	1.989e-03	2.288e-02
ARHGEF7	9890	10323	11157	7178	9584.15	-0.53	0.18	-3.04	2.354e-03	2.623e-02
COPA	14172	11605	12021	8625	11522.38	-0.53	0.18	-2.95	3.148e-03	3.293e-02
B4GALT3	1683	1522	1649	1109	1480.96	-0.53	0.18	-2.94	3.237e-03	3.365e-02
RAB11FIP5	2047	1716	1982	1314	1751.72	-0.53	0.19	-2.8	5.103e-03	4.766e-02
PSMC4	5641	4544	5765	3651	4860.97	-0.53	0.19	-2.71	6.793e-03	5.951e-02
TNIP2	1133	1051	1057	743	989.94	-0.53	0.2	-2.63	8.542e-03	7.105e-02
GCLM	4907	5491	6074	3776	5036.22	-0.53	0.21	-2.5	1.235e-02	9.314e-02
POLR3D	1344	1337	1212	893	1190.37	-0.53	0.21	-2.48	1.323e-02	9.788e-02
CAPN2	21941	20630	20233	14575	19230.94	-0.52	0.16	-3.31	9.332e-04	1.235e-02
COMMD2	2135	1969	2078	1423	1889.24	-0.52	0.17	-3.04	2.396e-03	2.659e-02
HERPUD1	2609	2275	2396	1684	2225.89	-0.52	0.18	-2.93	3.423e-03	3.510e-02
PGK1	12854	12764	11506	8567	11364.33	-0.52	0.18	-2.89	3.853e-03	3.836e-02
P3H1	5859	4741	5228	3642	4831.04	-0.52	0.18	-2.89	3.898e-03	3.861e-02
PFN1	19224	16428	16084	11943	15813.97	-0.52	0.18	-2.88	3.956e-03	3.901e-02
LDHB	1745	1543	1593	1129	1492.64	-0.52	0.19	-2.75	5.909e-03	5.350e-02
EIF2S2	3685	3088	3131	2281	3025.16	-0.52	0.19	-2.75	6.014e-03	5.431e-02
TXNDC9	1934	1739	2082	1322	1756.87	-0.52	0.19	-2.72	6.585e-03	5.822e-02
LEMD3	1893	1551	1779	1200	1593.66	-0.52	0.2	-2.67	7.691e-03	6.566e-02
TUBA1C	6630	5950	5386	4149	5495.77	-0.52	0.2	-2.6	9.252e-03	7.503e-02
ITGB1BP1	2486	2333	2126	1605	2125.49	-0.52	0.2	-2.58	9.821e-03	7.828e-02
ZNFX1	3095	2343	2786	1881	2505.39	-0.52	0.21	-2.52	1.179e-02	8.991e-02
RTL8C	2006	1692	1663	1236	1638.09	-0.52	0.21	-2.49	1.290e-02	9.620e-02
SMARCA5	9828	9406	9378	6684	8772.73	-0.51	0.15	-3.28	1.040e-03	1.349e-02
EDEM1	4410	4131	4480	3037	3989.18	-0.51	0.16	-3.21	1.337e-03	1.657e-02
BSG	11984	10413	10702	7727	10138.28	-0.51	0.16	-3.1	1.952e-03	2.254e-02
GOSR2	3353	2915	3198	2197	2895.58	-0.51	0.17	-3.03	2.406e-03	2.665e-02
SELENOF	2719	2549	2605	1834	2412.03	-0.51	0.17	-3.02	2.511e-03	2.750e-02
RHOA	17457	16524	15322	11495	15114.13	-0.51	0.17	-2.92	3.506e-03	3.565e-02
SELENOT	3290	2919	3421	2241	2946.94	-0.51	0.18	-2.89	3.792e-03	3.792e-02
SIK2	1987	1914	1959	1365	1795.66	-0.51	0.18	-2.89	3.904e-03	3.861e-02
SBNO2	2592	2450	2819	1825	2405.82	-0.51	0.18	-2.83	4.589e-03	4.371e-02
ABR	2931	2489	2548	1846	2436.69	-0.51	0.19	-2.75	6.034e-03	5.444e-02
PTK7	5646	4879	4723	3533	4664.66	-0.51	0.19	-2.74	6.182e-03	5.548e-02
SMURF2	8846	7842	9948	6163	8139.68	-0.51	0.19	-2.7	6.948e-03	6.059e-02
NAB1	1730	1490	1762	1154	1522.85	-0.51	0.19	-2.65	8.150e-03	6.868e-02
USP11	3024	2500	2568	1872	2473.37	-0.51	0.19	-2.64	8.243e-03	6.925e-02
RABGGTB	2752	2701	2458	1838	2424.46	-0.51	0.19	-2.64	8.249e-03	6.927e-02
HYAL2	6291	5604	5125	3956	5212.2	-0.51	0.2	-2.58	1.000e-02	7.926e-02
ATP6V1E1	3337	2675	3436	2189	2885.71	-0.51	0.2	-2.49	1.286e-02	9.600e-02
FDPS	8424	9487	8201	6090	8018.83	-0.51	0.2	-2.47	1.353e-02	9.954e-02
ITPKB	15025	14967	15460	10669	13951.03	-0.5	0.15	-3.26	1.110e-03	1.421e-02
MAPK6	4903	4792	4989	3449	4506.85	-0.5	0.16	-3.14	1.702e-03	2.016e-02
CDK9	3296	2843	3231	2186	2868.47	-0.5	0.17	-2.93	3.384e-03	3.488e-02
SHKBP1	2520	2311	2588	1733	2272.92	-0.5	0.17	-2.93	3.429e-03	3.513e-02
CDC123	3368	2898	3304	2237	2930.68	-0.5	0.17	-2.91	3.623e-03	3.657e-02
PPFIBP1	7150	6931	8127	5212	6811.3	-0.5	0.18	-2.78	5.401e-03	4.993e-02
FSCN1	31968	28115	26486	20247	26536.39	-0.5	0.18	-2.74	6.181e-03	5.548e-02
CFL1	29326	25759	24360	18637	24365.99	-0.5	0.18	-2.73	6.378e-03	5.681e-02
SEPT9	12597	12037	10837	8292	10881.35	-0.5	0.18	-2.73	6.415e-03	5.704e-02
SEPT10	4117	4329	4696	3081	4033.62	-0.5	0.19	-2.68	7.316e-03	6.316e-02
NCOA5	1921	1760	1715	1261	1654.15	-0.5	0.19	-2.64	8.222e-03	6.916e-02
EXOC8	2115	1866	2242	1453	1905.28	-0.5	0.19	-2.63	8.609e-03	7.140e-02
LRRC59	5472	4748	4471	3428	4500.82	-0.5	0.2	-2.57	1.023e-02	8.079e-02
ZC3HAV1	7364	8238	8802	5723	7494.53	-0.5	0.2	-2.49	1.288e-02	9.617e-02
CCT2	5573	4607	4465	3419	4484.91	-0.5	0.2	-2.47	1.333e-02	9.842e-02
SIPA1L2	17717	15973	17308	12087	15667.23	-0.49	0.15	-3.3	9.506e-04	1.253e-02
PTK2	12368	11058	12548	8487	11039.29	-0.49	0.15	-3.18	1.481e-03	1.804e-02
SLFN5	5893	5780	6103	4211	5464.56	-0.49	0.16	-3.08	2.080e-03	2.377e-02
ANKRD40	3856	3576	3929	2679	3487.41	-0.49	0.16	-3.05	2.298e-03	2.572e-02
CORO1B	4550	4449	4435	3185	4131.29	-0.49	0.16	-2.98	2.853e-03	3.052e-02
ERO1A	3607	3634	3727	2594	3371.74	-0.49	0.17	-2.9	3.759e-03	3.771e-02
MAGT1	4746	3873	4279	3033	3953.15	-0.49	0.18	-2.73	6.352e-03	5.673e-02
NDEL1	3113	3152	2989	2187	2845.46	-0.49	0.18	-2.71	6.661e-03	5.869e-02
RASSF3	3858	3882	4366	2851	3717.07	-0.49	0.18	-2.71	6.792e-03	5.951e-02
SPPL2A	3575	3688	3473	2540	3302.41	-0.49	0.18	-2.69	7.144e-03	6.189e-02
KCTD15	3503	2931	3056	2232	2909.88	-0.49	0.18	-2.67	7.675e-03	6.555e-02
PLOD3	4136	3580	3515	2638	3444.53	-0.49	0.19	-2.65	7.948e-03	6.739e-02
H1FX	2272	2238	2127	1569	2040.43	-0.49	0.18	-2.63	8.430e-03	7.046e-02
UBE2N	3569	3241	3081	2334	3037.76	-0.49	0.19	-2.63	8.517e-03	7.090e-02
DMPK	1893	1960	2003	1378	1798.89	-0.49	0.19	-2.63	8.605e-03	7.140e-02
ZNF618	3642	3050	3730	2456	3195.04	-0.49	0.19	-2.61	8.997e-03	7.369e-02
DAP	3775	4021	3738	2724	3547.77	-0.49	0.19	-2.61	9.048e-03	7.392e-02
KCTD3	2141	2280	2189	1558	2032.13	-0.49	0.19	-2.55	1.091e-02	8.471e-02
UBXN2A	1245	1164	1163	842	1096.87	-0.49	0.2	-2.49	1.279e-02	9.567e-02
PPP5C	2503	2299	2122	1625	2124.75	-0.49	0.2	-2.48	1.313e-02	9.742e-02
SPCS3	9013	8721	9086	6395	8254.7	-0.48	0.15	-3.16	1.593e-03	1.917e-02
PAFAH1B2	6343	5770	6508	4425	5723	-0.48	0.16	-3.04	2.402e-03	2.662e-02
MOB3A	4066	3646	3896	2760	3568.35	-0.48	0.16	-2.98	2.855e-03	3.052e-02
BAG6	10126	8604	9309	6674	8617.11	-0.48	0.16	-2.94	3.292e-03	3.416e-02
RNPEP	2556	2237	2455	1716	2225.61	-0.48	0.17	-2.79	5.212e-03	4.853e-02
TRAF4	3117	2693	2844	2055	2658.97	-0.48	0.17	-2.75	5.987e-03	5.410e-02
PKD2	1926	1802	2003	1360	1761.38	-0.48	0.18	-2.69	7.182e-03	6.212e-02
CEBPG	1649	1475	1590	1116	1447.83	-0.48	0.18	-2.64	8.192e-03	6.898e-02
MACO1	3228	3196	3651	2391	3097.44	-0.48	0.18	-2.61	9.088e-03	7.411e-02
MLF2	4976	3938	4433	3150	4092.36	-0.48	0.19	-2.57	1.012e-02	8.006e-02
RHEB	2164	2062	2374	1569	2029.13	-0.48	0.19	-2.57	1.014e-02	8.024e-02
ARPC5L	2097	2155	2054	1495	1940.35	-0.48	0.19	-2.56	1.041e-02	8.175e-02
SF3B4	1385	1279	1409	969	1252.33	-0.48	0.19	-2.53	1.139e-02	8.753e-02
BRPF1	1626	1610	1567	1144	1478.64	-0.48	0.19	-2.51	1.191e-02	9.052e-02
KLC2	1443	1288	1316	959	1243.42	-0.48	0.19	-2.49	1.290e-02	9.620e-02
USP13	1199	1158	1172	836	1084.92	-0.48	0.19	-2.48	1.326e-02	9.810e-02
PRKAR1A	15070	14114	14031	10344	13309.74	-0.47	0.15	-3.06	2.184e-03	2.474e-02
DNM2	8362	7881	7833	5753	7413.07	-0.47	0.16	-3.02	2.529e-03	2.762e-02
FYN	8524	8106	9126	6171	7931.07	-0.47	0.16	-2.93	3.409e-03	3.502e-02
TRIOBP	7617	7032	6875	5143	6626.58	-0.47	0.16	-2.87	4.088e-03	3.998e-02
SEC24D	6578	5556	6064	4339	5594.12	-0.47	0.17	-2.84	4.470e-03	4.284e-02
RNF2	2201	2065	2262	1557	2008.44	-0.47	0.17	-2.74	6.197e-03	5.555e-02
ATP2A2	18818	16590	20535	13347	17196.55	-0.47	0.18	-2.66	7.901e-03	6.708e-02
SLC39A13	2315	2058	2120	1558	1999.63	-0.47	0.18	-2.61	9.048e-03	7.392e-02
CASP3	2647	2296	2349	1746	2244.39	-0.47	0.18	-2.56	1.044e-02	8.198e-02
DAG1	7898	6793	6487	5050	6514.31	-0.47	0.19	-2.48	1.312e-02	9.738e-02
SKI	8075	7707	8362	5840	7449.7	-0.46	0.15	-2.98	2.917e-03	3.106e-02
CRK	5051	4642	5100	3556	4557.4	-0.46	0.16	-2.96	3.064e-03	3.233e-02
CSNK1A1	6628	5918	6414	4586	5847.22	-0.46	0.15	-2.95	3.201e-03	3.335e-02
MTCH1	8652	7576	8412	5949	7594.4	-0.46	0.16	-2.94	3.310e-03	3.429e-02
ANXA11	4070	3997	4102	2934	3754.09	-0.46	0.16	-2.85	4.431e-03	4.259e-02
GRB2	4812	4248	4711	3329	4245.74	-0.46	0.16	-2.84	4.574e-03	4.361e-02
MBNL1	6044	5963	5762	4298	5486.63	-0.46	0.17	-2.76	5.768e-03	5.260e-02
NUP188	2910	2798	2780	2054	2620.29	-0.46	0.17	-2.68	7.460e-03	6.416e-02
RTN4	17474	16894	19740	13041	16680.08	-0.46	0.17	-2.67	7.594e-03	6.501e-02
SETD3	2873	2775	2734	2028	2587.66	-0.46	0.17	-2.65	8.069e-03	6.816e-02
ADGRF5	30372	26816	25692	20002	25558.17	-0.46	0.18	-2.6	9.323e-03	7.550e-02
IRGQ	6193	5216	6302	4269	5453.73	-0.46	0.18	-2.58	9.825e-03	7.828e-02
WDR37	2372	2097	2420	1660	2122.32	-0.46	0.18	-2.57	1.031e-02	8.115e-02
KCTD10	6519	5432	5618	4234	5412.37	-0.46	0.18	-2.55	1.087e-02	8.455e-02
COX7A2	2772	2297	2477	1809	2321.84	-0.46	0.19	-2.49	1.269e-02	9.520e-02
ACTR2	19731	17260	18827	13547	17222.4	-0.45	0.15	-2.98	2.853e-03	3.052e-02
MAPK1IP1L	7727	7270	7781	5557	7039.61	-0.45	0.15	-2.95	3.178e-03	3.317e-02
G3BP1	12668	12608	13809	9490	12072.01	-0.45	0.16	-2.78	5.372e-03	4.972e-02
NCLN	3365	3103	3188	2343	2981.08	-0.45	0.16	-2.75	6.036e-03	5.444e-02
GNA11	4784	4159	4788	3331	4235.22	-0.45	0.17	-2.69	7.054e-03	6.127e-02
ARPC3	3710	3187	3316	2472	3149.61	-0.45	0.18	-2.58	9.884e-03	7.851e-02
PTMA	7159	7478	7016	5255	6694.06	-0.45	0.18	-2.57	1.023e-02	8.079e-02
RNF40	3847	3329	3415	2570	3268.15	-0.45	0.18	-2.56	1.053e-02	8.245e-02
LYPLA2	3169	2659	3027	2138	2728.12	-0.45	0.18	-2.56	1.057e-02	8.266e-02
GLRX3	3259	3045	3518	2389	3032.65	-0.45	0.18	-2.55	1.093e-02	8.474e-02
CELF1	7663	8197	8567	5919	7547.2	-0.45	0.18	-2.53	1.154e-02	8.822e-02
MCM3AP	5039	4631	5565	3689	4698.55	-0.45	0.18	-2.52	1.185e-02	9.018e-02
TPM4	32733	25975	28850	21277	27000.18	-0.45	0.18	-2.49	1.277e-02	9.560e-02
CALR	34537	29287	28585	22335	28493.7	-0.45	0.18	-2.49	1.278e-02	9.565e-02
RTCA	2464	2383	2714	1829	2332.77	-0.45	0.18	-2.48	1.302e-02	9.683e-02
LMF2	2413	2319	2217	1682	2145.61	-0.45	0.18	-2.48	1.305e-02	9.703e-02
GDI1	4593	4338	4037	3144	4005.19	-0.45	0.18	-2.48	1.309e-02	9.723e-02
RRP36	2448	2058	2237	1628	2077.8	-0.45	0.18	-2.47	1.334e-02	9.842e-02
SNRNP200	10757	10273	10290	7670	9690.39	-0.44	0.15	-2.88	4.030e-03	3.955e-02
DOT1L	3049	2949	3112	2226	2817.09	-0.44	0.17	-2.67	7.569e-03	6.489e-02
RB1	7755	7890	8252	5866	7399.41	-0.44	0.16	-2.67	7.607e-03	6.506e-02
DBNL	3935	3922	4229	2950	3737.07	-0.44	0.17	-2.62	8.844e-03	7.278e-02
NIPA2	2823	2521	2714	1970	2490.33	-0.44	0.17	-2.62	8.846e-03	7.278e-02
UBE2M	2916	2515	2858	2022	2559.42	-0.44	0.17	-2.53	1.133e-02	8.706e-02
C6orf62	9975	8509	10380	7063	8914.81	-0.44	0.18	-2.49	1.275e-02	9.551e-02
SWAP70	3712	3877	3893	2812	3554.96	-0.44	0.18	-2.49	1.276e-02	9.556e-02
IPO7	7744	7145	7582	5548	6960.28	-0.43	0.15	-2.85	4.434e-03	4.260e-02
PIK3C2A	8684	8451	9011	6438	8097.4	-0.43	0.15	-2.81	5.016e-03	4.702e-02
FLII	8772	8552	8787	6462	8095.97	-0.43	0.15	-2.78	5.359e-03	4.966e-02
CMTM6	3593	3295	3463	2552	3205.24	-0.43	0.16	-2.66	7.799e-03	6.646e-02
ANKRD11	7055	6457	7390	5161	6472.09	-0.43	0.16	-2.65	8.086e-03	6.825e-02
TBC1D10B	3610	3464	3776	2672	3359.68	-0.43	0.16	-2.62	8.896e-03	7.310e-02
DLG1	2705	2512	2677	1942	2443.47	-0.43	0.17	-2.6	9.298e-03	7.536e-02
PPP2CA	4487	3904	4445	3155	3969.55	-0.43	0.17	-2.6	9.365e-03	7.567e-02
SMC1A	3212	3168	3296	2380	2996.62	-0.43	0.17	-2.6	9.428e-03	7.597e-02
RAP1GDS1	3312	2993	3110	2322	2915.39	-0.43	0.17	-2.58	9.829e-03	7.829e-02
JOSD1	3566	3293	3718	2603	3273.31	-0.43	0.17	-2.58	9.856e-03	7.839e-02
ZCCHC14	2661	2475	2676	1925	2418.77	-0.43	0.17	-2.57	1.012e-02	8.006e-02
PPP1CC	5021	5135	5011	3736	4701.03	-0.43	0.17	-2.54	1.097e-02	8.495e-02
FAM171B	3674	3289	3787	2652	3327.43	-0.43	0.17	-2.52	1.180e-02	8.995e-02
MTMR6	2912	2512	2776	2010	2534.61	-0.43	0.17	-2.52	1.189e-02	9.046e-02
SLC25A5	4070	4012	3889	2959	3712.02	-0.43	0.17	-2.51	1.196e-02	9.084e-02
RAB6A	8613	8191	8676	6326	7902.88	-0.42	0.15	-2.8	5.117e-03	4.776e-02
PPP1R9B	5289	5181	5122	3869	4837.93	-0.42	0.16	-2.6	9.386e-03	7.574e-02
MAPK1	8014	7774	7509	5783	7229.28	-0.42	0.16	-2.58	9.880e-03	7.851e-02
HMGA1	6536	6363	7075	4968	6197.23	-0.42	0.16	-2.54	1.116e-02	8.595e-02
UBE2Q1	3809	3355	3731	2706	3376.87	-0.42	0.16	-2.53	1.126e-02	8.663e-02
STRAP	6788	6124	6050	4703	5879.24	-0.42	0.17	-2.51	1.209e-02	9.172e-02
MORF4L2	7870	6613	7235	5411	6733.6	-0.41	0.17	-2.47	1.333e-02	9.842e-02
HCFC1	7750	7706	7563	5793	7163.54	-0.4	0.16	-2.5	1.252e-02	9.426e-02
PSMC3	4272	3785	3996	3027	3744.96	-0.4	0.16	-2.47	1.361e-02	9.997e-02
LUZP1	8308	8158	8592	6339	7803.27	-0.39	0.15	-2.54	1.095e-02	8.485e-02
CLIC4	11304	10099	10504	8089	9933.76	-0.39	0.15	-2.54	1.121e-02	8.622e-02
TROVE2	5871	5317	5915	4327	5321.75	-0.39	0.16	-2.5	1.231e-02	9.293e-02
ITPRID2	13387	12658	13072	10025	12210.96	-0.38	0.15	-2.55	1.087e-02	8.455e-02
CTNNB1	30259	27578	29752	22460	27333.11	-0.37	0.14	-2.6	9.449e-03	7.604e-02
CANX	42151	38273	39985	30912	37587.41	-0.37	0.15	-2.56	1.041e-02	8.175e-02
AKAP11	3776	3453	3822	4934	3969.49	0.41	0.16	2.59	9.657e-03	7.724e-02
ATP2B4	11131	10028	11904	14781	11877	0.41	0.17	2.49	1.272e-02	9.535e-02
AP001972.5	6401	5972	6124	8295	6655.71	0.42	0.15	2.74	6.117e-03	5.501e-02
ZEB2	8495	7256	8179	10786	8616.56	0.43	0.16	2.66	7.739e-03	6.601e-02
FILIP1	6416	6285	6833	8967	7081.02	0.45	0.16	2.83	4.655e-03	4.426e-02
USP9X	10734	10507	12259	15349	12133.34	0.45	0.18	2.54	1.110e-02	8.570e-02
CHD3	5949	5304	5925	7922	6231.74	0.46	0.16	2.94	3.250e-03	3.377e-02
ARRB1	8649	7751	7876	11181	8806.1	0.46	0.16	2.88	3.930e-03	3.885e-02
HIVEP1	2481	2357	2538	3419	2681.56	0.46	0.17	2.81	4.952e-03	4.655e-02
SENP6	4010	3974	3821	5497	4300.77	0.47	0.17	2.77	5.553e-03	5.106e-02
PHACTR2	11024	11270	11797	15966	12441.48	0.48	0.16	2.95	3.135e-03	3.283e-02
ZMYM3	2474	2396	2406	3405	2654.19	0.48	0.17	2.84	4.530e-03	4.326e-02
PXDC1	2660	2291	2800	3631	2824.45	0.48	0.19	2.57	1.022e-02	8.079e-02
SPTLC2	5675	5150	5678	7779	6029.56	0.49	0.15	3.18	1.457e-03	1.779e-02
SMARCC2	3500	3084	3460	4720	3665.22	0.49	0.16	2.96	3.040e-03	3.212e-02
GSTK1	1518	1379	1418	2040	1578.4	0.49	0.18	2.72	6.612e-03	5.834e-02
CASP7	1036	891	980	1378	1063.67	0.49	0.2	2.49	1.280e-02	9.567e-02
ENTPD4	4596	4073	4887	6424	4959.21	0.5	0.17	2.84	4.456e-03	4.276e-02
IFI16	5901	6645	6737	9217	7088.58	0.5	0.19	2.58	9.889e-03	7.852e-02
CHML	930	886	903	1301	998.79	0.5	0.2	2.58	1.000e-02	7.926e-02
NISCH	5765	5103	5490	7829	6005.46	0.51	0.16	3.29	1.015e-03	1.323e-02
GNS	9964	9330	10745	14376	11029.39	0.51	0.16	3.15	1.617e-03	1.938e-02
ZNF708	957	848	960	1324	1015.11	0.51	0.2	2.56	1.060e-02	8.280e-02
LRP6	5434	5724	5285	7952	6067.04	0.52	0.18	2.87	4.079e-03	3.992e-02
PSKH1	1546	1308	1552	2129	1621.63	0.52	0.19	2.71	6.695e-03	5.888e-02
IMPAD1	5718	4476	5520	7580	5776.86	0.52	0.19	2.71	6.716e-03	5.900e-02
TTC21B	1694	1746	1978	2628	1999.29	0.52	0.2	2.61	9.099e-03	7.417e-02
ICK	1013	881	1035	1419	1079.16	0.52	0.2	2.59	9.565e-03	7.668e-02
PHLDA1	13018	14944	15395	20984	16003.75	0.52	0.2	2.59	9.660e-03	7.724e-02
GTF2I	2803	2609	2606	3907	2962.54	0.53	0.17	3.18	1.456e-03	1.779e-02
FNBP1L	3583	3493	3369	5064	3854.54	0.53	0.17	3.11	1.885e-03	2.193e-02
MARCH8	1909	1805	2033	2802	2123.21	0.53	0.18	3.02	2.526e-03	2.761e-02
VKORC1L1	2067	1636	1945	2741	2080.82	0.53	0.2	2.66	7.871e-03	6.688e-02
FBXO21	2292	2258	2269	3346	2526.18	0.54	0.17	3.19	1.410e-03	1.732e-02
TIE1	15767	17034	14917	23403	17693.86	0.54	0.19	2.8	5.181e-03	4.827e-02
WIPI1	1715	1594	1456	2340	1765.58	0.54	0.2	2.65	8.060e-03	6.812e-02
APRT	809	795	802	1178	890.66	0.54	0.2	2.63	8.423e-03	7.044e-02
PHPT1	993	807	954	1353	1018.89	0.54	0.21	2.55	1.077e-02	8.393e-02
DEAF1	1478	1281	1363	2029	1527.09	0.55	0.19	2.95	3.178e-03	3.317e-02
JADE3	758	654	655	1025	767.75	0.55	0.22	2.48	1.321e-02	9.781e-02
MAP4K5	3814	3359	3815	5457	4082.33	0.56	0.16	3.44	5.833e-04	8.358e-03
SYNJ2	3723	3243	3393	5132	3846.21	0.56	0.17	3.34	8.292e-04	1.120e-02
HIP1R	3234	2850	2910	4474	3344.42	0.56	0.17	3.3	9.656e-04	1.270e-02
MARCH2	1049	907	1057	1495	1118.85	0.56	0.2	2.79	5.235e-03	4.869e-02
S100PBP	1113	1159	1252	1762	1313.77	0.56	0.2	2.77	5.523e-03	5.081e-02
VPS13C	6342	6758	7909	10460	7819.99	0.56	0.21	2.71	6.688e-03	5.888e-02
LIN7A	572	555	584	853	637.03	0.56	0.22	2.54	1.095e-02	8.485e-02
FRMD4A	3914	3686	3720	5660	4218.5	0.57	0.16	3.58	3.401e-04	5.374e-03
RNF144A	3181	3087	3894	5093	3787.77	0.57	0.21	2.7	6.834e-03	5.979e-02
RNF170	850	689	772	1164	862.22	0.57	0.22	2.63	8.467e-03	7.058e-02
ZNF561	1563	1338	1247	2090	1549.15	0.57	0.22	2.62	8.799e-03	7.263e-02
SERPING1	1236	1447	1381	2045	1520.09	0.57	0.22	2.53	1.152e-02	8.816e-02
SMC5	2853	2704	2953	4292	3179.82	0.58	0.16	3.57	3.542e-04	5.518e-03
GGCX	2246	2102	2098	3247	2408.11	0.58	0.17	3.39	7.098e-04	9.824e-03
STAT1	1598	1382	1385	2207	1631.86	0.58	0.19	3	2.697e-03	2.907e-02
BRMS1L	676	613	629	973	718.02	0.58	0.21	2.73	6.303e-03	5.637e-02
HERC2P2	2504	1920	2662	3584	2644.96	0.58	0.23	2.54	1.098e-02	8.498e-02
MLLT6	2384	2080	2875	3717	2742.68	0.58	0.23	2.53	1.143e-02	8.766e-02
FIGN	942	721	902	1302	958.85	0.58	0.23	2.52	1.165e-02	8.903e-02
IQSEC1	4399	4212	4653	6731	4966.56	0.59	0.16	3.68	2.290e-04	3.833e-03
SYNGR2	2157	1781	1803	2921	2150.1	0.59	0.2	2.96	3.038e-03	3.212e-02
ARMCX4	739	686	734	1098	808.94	0.59	0.2	2.88	3.943e-03	3.892e-02
RMND5B	1583	1403	1815	2438	1796.34	0.59	0.21	2.74	6.192e-03	5.554e-02
VARS2	617	583	641	936	689.73	0.59	0.22	2.72	6.478e-03	5.747e-02
RASSF2	8389	10097	8649	13910	10218.96	0.59	0.22	2.7	6.912e-03	6.035e-02
SLC24A1	531	523	542	815	599.1	0.59	0.22	2.63	8.441e-03	7.047e-02
AAK1	5515	5116	5714	8329	6127.37	0.6	0.16	3.83	1.284e-04	2.324e-03
NUDT4	4464	3921	4079	6376	4678.02	0.6	0.16	3.69	2.200e-04	3.702e-03
FBXO22	1515	1509	1601	2371	1738.39	0.6	0.18	3.32	8.856e-04	1.182e-02
FUT8	1348	1278	1187	1958	1434.17	0.6	0.2	3	2.733e-03	2.938e-02
AHSA2P	1252	1359	1403	2067	1511.96	0.6	0.21	2.95	3.225e-03	3.356e-02
ST3GAL5	1371	1451	1258	2101	1537.52	0.6	0.22	2.78	5.503e-03	5.069e-02
EPB41L4A	2136	1976	1677	2970	2176.95	0.6	0.23	2.64	8.315e-03	6.976e-02
KIAA1211	889	981	1139	1551	1133.39	0.6	0.24	2.47	1.358e-02	9.991e-02
TERF1	945	873	867	1381	1010.07	0.61	0.2	3.02	2.493e-03	2.740e-02
ZNF84	1736	1527	1973	2703	1969.96	0.61	0.21	2.89	3.860e-03	3.841e-02
RALGDS	661	567	619	954	695.29	0.61	0.22	2.79	5.299e-03	4.916e-02
MRPL22	860	953	949	1434	1043.54	0.61	0.22	2.78	5.372e-03	4.972e-02
UBL7	626	570	568	915	665.44	0.61	0.22	2.77	5.619e-03	5.157e-02
PAN2	571	499	556	839	611.92	0.61	0.22	2.71	6.694e-03	5.888e-02
ZNF83	1593	1167	1571	2242	1629.07	0.61	0.24	2.59	9.528e-03	7.649e-02
TMCC1	1862	1769	1913	2869	2089.74	0.62	0.17	3.62	2.990e-04	4.821e-03
RNF213	8389	9216	9181	13886	10114.55	0.62	0.18	3.39	7.102e-04	9.824e-03
NBPF15	905	813	921	1374	996.31	0.62	0.2	3.14	1.702e-03	2.016e-02
MAST4	10698	12549	11542	18084	13157.92	0.62	0.2	3.02	2.495e-03	2.740e-02
SKAP2	785	701	720	1150	833.42	0.62	0.21	3	2.710e-03	2.919e-02
TGM2	3610	3608	4440	6066	4401.9	0.62	0.21	3	2.727e-03	2.934e-02
SLC25A16	898	977	972	1489	1078.24	0.62	0.21	2.92	3.508e-03	3.565e-02
XXYLT1	1259	1048	1026	1736	1258.42	0.62	0.22	2.84	4.497e-03	4.300e-02
PCMTD2	1952	1800	2015	3012	2180.01	0.63	0.17	3.67	2.449e-04	4.065e-03
PTPRB	11616	12791	12288	19265	13918.35	0.63	0.18	3.49	4.816e-04	7.156e-03
NAA30	4077	4480	4946	7080	5116.72	0.63	0.2	3.11	1.881e-03	2.190e-02
TANK	1050	995	1219	1713	1235.72	0.63	0.22	2.93	3.379e-03	3.485e-02
TACC1	13531	16487	13138	22735	16410.03	0.63	0.23	2.68	7.331e-03	6.317e-02
EXD3	467	492	534	788	566.93	0.63	0.24	2.59	9.475e-03	7.623e-02
MPPE1	476	411	516	738	531.25	0.63	0.25	2.52	1.186e-02	9.022e-02
HS6ST1	1083	1038	1025	1659	1193.94	0.64	0.19	3.34	8.513e-04	1.145e-02
ELK4	4618	5166	5758	8196	5901.38	0.64	0.21	3.02	2.509e-03	2.749e-02
SEL1L3	5033	6072	5855	8969	6452.48	0.64	0.22	2.95	3.131e-03	3.280e-02
POLH	584	544	629	927	666.46	0.64	0.22	2.85	4.390e-03	4.226e-02
NPAT	1048	1094	1286	1813	1302.17	0.64	0.22	2.84	4.505e-03	4.305e-02
BCAS3	905	726	930	1353	970.72	0.64	0.23	2.81	5.016e-03	4.702e-02
BABAM2	516	454	466	763	546.04	0.64	0.23	2.76	5.800e-03	5.283e-02
WSCD1	2139	2357	2904	3937	2817.1	0.64	0.24	2.65	7.943e-03	6.737e-02
MTMR10	1210	1259	978	1834	1313.93	0.64	0.25	2.51	1.192e-02	9.059e-02
DECR1	909	796	875	1371	980.86	0.65	0.2	3.28	1.030e-03	1.339e-02
TTC28	6227	6000	6593	9979	7153.68	0.66	0.16	4.16	3.212e-05	7.078e-04
CYB561	990	943	868	1499	1068.64	0.66	0.21	3.1	1.968e-03	2.267e-02
AP5M1	3094	3572	4165	5847	4146.17	0.66	0.24	2.8	5.127e-03	4.783e-02
MPI	416	348	396	623	442.47	0.66	0.25	2.62	8.714e-03	7.202e-02
ARVCF	1680	1779	1730	2804	1987.41	0.67	0.19	3.55	3.870e-04	5.923e-03
NAGLU	816	610	723	1165	821.74	0.67	0.24	2.8	5.085e-03	4.753e-02
ENDOV	527	504	444	800	565.47	0.67	0.25	2.64	8.322e-03	6.977e-02
EHBP1	1520	1544	1525	2480	1757.12	0.68	0.18	3.68	2.362e-04	3.939e-03
ICA1	977	1024	922	1589	1122.1	0.68	0.22	3.14	1.691e-03	2.007e-02
TEAD1	3653	2825	2850	5050	3567.41	0.68	0.22	3.12	1.820e-03	2.131e-02
C2orf68	755	636	769	1174	827.25	0.68	0.22	3.1	1.923e-03	2.226e-02
ZNF626	526	501	565	870	611.46	0.68	0.23	3.02	2.501e-03	2.744e-02
WNT5A	814	832	1053	1473	1036.16	0.68	0.25	2.72	6.593e-03	5.826e-02
DYNC2LI1	312	269	304	486	340.3	0.68	0.27	2.55	1.076e-02	8.393e-02
SLC37A4	302	318	329	522	365.66	0.68	0.27	2.54	1.093e-02	8.477e-02
SNHG16	2447	2216	2014	3647	2564.96	0.69	0.2	3.39	6.960e-04	9.693e-03
ZSCAN30	831	890	915	1444	1014.33	0.69	0.21	3.23	1.249e-03	1.573e-02
NTPCR	678	662	803	1177	824.47	0.69	0.23	2.97	3.023e-03	3.208e-02
PPM1D	870	788	1094	1515	1058.73	0.69	0.26	2.69	7.063e-03	6.129e-02
ANKRD36	986	1232	1329	1968	1372.02	0.69	0.26	2.64	8.324e-03	6.977e-02
SLC35B3	780	736	832	1290	903.47	0.7	0.21	3.39	6.985e-04	9.713e-03
ANKRD6	953	766	899	1443	1007.44	0.7	0.21	3.27	1.058e-03	1.367e-02
RALGAPA2	1806	1887	2236	3283	2288.7	0.7	0.22	3.27	1.067e-03	1.374e-02
CAV2	2442	2229	1944	3660	2553.2	0.7	0.22	3.26	1.132e-03	1.444e-02
ZNF26	942	1048	1050	1680	1173.8	0.7	0.22	3.22	1.287e-03	1.608e-02
RFTN2	831	819	981	1454	1014.54	0.7	0.22	3.14	1.675e-03	1.992e-02
UIMC1	898	962	1116	1645	1148.32	0.7	0.23	3	2.683e-03	2.900e-02
TUBE1	396	421	440	700	486.47	0.7	0.25	2.81	4.922e-03	4.634e-02
ZBTB25	533	635	615	990	689.97	0.7	0.26	2.72	6.566e-03	5.810e-02
PIK3R3	1330	1106	882	1860	1286.13	0.7	0.28	2.49	1.260e-02	9.468e-02
GAA	1658	1569	1888	2839	1974.95	0.71	0.2	3.62	2.985e-04	4.821e-03
TNFRSF10B	6951	6225	8072	11765	8192.49	0.71	0.2	3.57	3.600e-04	5.588e-03
ATP1B3	2948	2425	2424	4301	3002.99	0.71	0.2	3.55	3.850e-04	5.898e-03
REV3L	2098	2155	2510	3755	2613.08	0.71	0.2	3.51	4.418e-04	6.624e-03
C1orf123	573	484	517	878	608.63	0.71	0.23	3.1	1.905e-03	2.212e-02
GSTA4	491	445	517	810	561.82	0.71	0.23	3.06	2.204e-03	2.488e-02
GPRIN3	2665	3295	3629	5362	3718.95	0.71	0.25	2.85	4.310e-03	4.158e-02
ZNF423	1078	1229	916	1814	1254.09	0.71	0.27	2.65	8.114e-03	6.845e-02
LCORL	1423	1617	2105	2891	1996.68	0.71	0.27	2.58	9.747e-03	7.783e-02
HTATIP2	1240	1260	1787	2417	1664.26	0.71	0.28	2.58	9.776e-03	7.800e-02
ZBTB26	340	296	382	570	394.02	0.71	0.28	2.57	1.029e-02	8.104e-02
SENP7	2309	1944	1889	3419	2373.79	0.72	0.2	3.54	4.005e-04	6.099e-03
KAT2A	634	599	605	1026	711.51	0.72	0.21	3.36	7.799e-04	1.063e-02
DOP1A	865	734	713	1298	896.33	0.72	0.23	3.19	1.419e-03	1.739e-02
ARGLU1	6829	8195	8811	13346	9247.87	0.72	0.23	3.16	1.556e-03	1.880e-02
PTPRF	4314	3044	3177	5927	4081.7	0.72	0.24	2.98	2.887e-03	3.081e-02
CSPP1	841	1023	968	1603	1103.72	0.72	0.24	2.96	3.030e-03	3.210e-02
ERVK13-1	654	572	793	1134	782.18	0.72	0.26	2.74	6.068e-03	5.465e-02
ADA	1455	1124	1697	2398	1654.13	0.72	0.26	2.74	6.135e-03	5.514e-02
TMEM150A	371	426	405	680	468.2	0.72	0.27	2.7	6.962e-03	6.064e-02
GARS-DT	951	1165	893	1714	1176.34	0.72	0.27	2.69	7.165e-03	6.204e-02
MCC	2194	2161	2074	3595	2491.33	0.73	0.18	4.09	4.309e-05	9.145e-04
SH3D19	2819	2983	3170	5020	3477.85	0.73	0.19	3.92	8.972e-05	1.720e-03
STK36	825	781	718	1312	903.57	0.73	0.22	3.32	8.903e-04	1.187e-02
ZCCHC7	496	422	477	787	541.55	0.73	0.23	3.11	1.890e-03	2.197e-02
TMEM170B	1113	999	1383	1982	1358.9	0.73	0.25	2.97	2.980e-03	3.167e-02
TMEM246	987	1202	1006	1824	1249.62	0.73	0.25	2.93	3.343e-03	3.459e-02
SAMD5	884	793	666	1335	913.91	0.73	0.26	2.86	4.243e-03	4.113e-02
DDIT4	571	456	446	836	573.06	0.73	0.26	2.78	5.425e-03	5.013e-02
RNF8	455	345	408	685	469.44	0.73	0.26	2.75	5.937e-03	5.368e-02
TAB2	4002	3613	3863	6435	4448.15	0.74	0.16	4.7	2.585e-06	7.633e-05
SH3BP4	2351	1981	2386	3802	2610.32	0.74	0.19	4.03	5.678e-05	1.165e-03
RNF41	1381	1161	1207	2127	1458.59	0.74	0.2	3.77	1.638e-04	2.887e-03
BBS2	621	608	598	1038	711.97	0.74	0.22	3.42	6.221e-04	8.804e-03
MVB12A	814	853	940	1484	1016.66	0.74	0.22	3.41	6.388e-04	9.027e-03
TRIM44	3594	2877	2635	5184	3547.24	0.74	0.23	3.19	1.416e-03	1.735e-02
LINC00963	1020	848	1155	1724	1177.35	0.74	0.24	3.13	1.740e-03	2.047e-02
ADAT2	400	348	356	633	431.29	0.74	0.25	2.96	3.070e-03	3.237e-02
PCDHB13	307	317	353	559	381.67	0.74	0.27	2.74	6.198e-03	5.555e-02
ZNF467	1439	1199	964	2070	1408.81	0.74	0.28	2.67	7.583e-03	6.498e-02
CCNG1	4587	4267	4539	7606	5215.47	0.75	0.15	4.93	8.313e-07	2.731e-05
CUL9	1413	1401	1628	2530	1731.77	0.75	0.2	3.75	1.797e-04	3.122e-03
MMP16	2374	2292	1930	3773	2577.74	0.75	0.22	3.41	6.398e-04	9.034e-03
ARSD	692	799	692	1258	856.34	0.75	0.25	3.05	2.321e-03	2.591e-02
HACD1	494	481	428	811	550.34	0.75	0.25	3.02	2.528e-03	2.762e-02
ZNF606	497	531	610	947	642.37	0.75	0.25	3	2.686e-03	2.900e-02
AC010737.1	456	388	381	704	478.94	0.75	0.26	2.93	3.419e-03	3.509e-02
SRD5A3	690	727	547	1138	771.86	0.75	0.28	2.68	7.435e-03	6.398e-02
NIPSNAP1	805	499	643	1131	762.23	0.75	0.3	2.53	1.146e-02	8.774e-02
SLC40A1	1528	968	1001	2031	1369.72	0.75	0.3	2.5	1.250e-02	9.412e-02
CDH5	33807	32616	32471	56480	38606.32	0.76	0.15	5.09	3.533e-07	1.280e-05
ZFP36L1	3861	3873	3760	6558	4486.88	0.76	0.17	4.51	6.438e-06	1.702e-04
ZFP90	1108	906	857	1659	1124.56	0.76	0.24	3.21	1.312e-03	1.630e-02
PIDD1	349	304	279	543	366.34	0.76	0.28	2.67	7.564e-03	6.488e-02
ERMP1	1097	1518	1049	2168	1454.15	0.76	0.3	2.5	1.255e-02	9.440e-02
IRF2BP2	2516	2061	2262	3931	2672.6	0.77	0.18	4.16	3.224e-05	7.092e-04
ZFP14	601	479	743	1075	718.34	0.77	0.29	2.63	8.446e-03	7.047e-02
GIMAP8	5504	5946	3842	9041	6058.38	0.77	0.29	2.62	8.688e-03	7.187e-02
KCTD18	192	172	177	320	213.81	0.77	0.31	2.47	1.349e-02	9.931e-02
IFT140	499	441	543	869	583.72	0.78	0.24	3.24	1.195e-03	1.513e-02
CASTOR3	645	656	819	1250	836.97	0.78	0.25	3.13	1.778e-03	2.088e-02
CUBN	666	776	865	1358	911.27	0.78	0.26	3.02	2.491e-03	2.740e-02
RNF219	896	806	662	1396	934.34	0.78	0.26	2.97	2.953e-03	3.142e-02
SLC16A1	2694	2343	2573	4430	2988.83	0.79	0.17	4.7	2.614e-06	7.695e-05
GALNT1	9076	9519	9859	16579	11193.53	0.79	0.17	4.64	3.442e-06	9.834e-05
RHOJ	5140	4581	5580	8931	6014.39	0.79	0.18	4.44	9.024e-06	2.290e-04
NAPRT	388	298	353	617	410.7	0.79	0.27	2.92	3.522e-03	3.572e-02
SLC44A1	6148	8222	9148	14043	9345.83	0.79	0.27	2.9	3.706e-03	3.728e-02
PCDH1	6934	4177	6083	10225	6787.27	0.79	0.27	2.9	3.791e-03	3.792e-02
STAG3L5P	299	338	330	578	384.27	0.79	0.28	2.87	4.118e-03	4.015e-02
SPACA6	264	232	288	468	310.7	0.79	0.29	2.77	5.671e-03	5.199e-02
FIRRE	450	462	359	763	505.96	0.79	0.29	2.74	6.052e-03	5.453e-02
KALRN	4291	5381	3386	7864	5214.82	0.79	0.3	2.61	9.014e-03	7.374e-02
PSEN2	494	652	730	1131	748.12	0.79	0.3	2.59	9.499e-03	7.635e-02
RHOB	6087	3260	5041	8582	5681.58	0.79	0.31	2.55	1.092e-02	8.473e-02
SERPINB6	4346	4578	5300	8423	5627.12	0.8	0.2	4	6.291e-05	1.275e-03
SOX13	1433	1486	1812	2819	1875.45	0.8	0.23	3.56	3.714e-04	5.732e-03
KIAA1324L	3520	3523	2672	5805	3860.26	0.8	0.25	3.23	1.258e-03	1.583e-02
ZNF605	545	536	803	1143	751.18	0.8	0.31	2.6	9.385e-03	7.574e-02
TTC21A	188	180	176	331	217.41	0.8	0.31	2.6	9.405e-03	7.582e-02
SIDT2	782	486	539	1095	718.89	0.8	0.31	2.57	1.024e-02	8.082e-02
CTSC	2371	2717	2705	4649	3094.57	0.81	0.21	3.92	8.755e-05	1.688e-03
MAP2K6	2566	2921	2308	4691	3107.84	0.81	0.24	3.44	5.779e-04	8.287e-03
SLC35F2	735	699	591	1217	805.85	0.81	0.25	3.25	1.152e-03	1.464e-02
ZBTB8A	387	322	397	663	438.88	0.81	0.26	3.11	1.846e-03	2.157e-02
CFAP97	579	576	461	979	645.32	0.81	0.27	3	2.680e-03	2.899e-02
PSD3	1197	920	813	1771	1166.71	0.81	0.28	2.94	3.237e-03	3.365e-02
DNAH1	667	960	842	1516	992.86	0.81	0.3	2.74	6.225e-03	5.576e-02
WDR86	389	376	558	809	529.05	0.81	0.32	2.57	1.031e-02	8.115e-02
PAWR	1417	1502	1668	2754	1824.34	0.82	0.21	3.98	6.830e-05	1.373e-03
GSE1	1178	889	1192	1968	1295.79	0.82	0.24	3.5	4.684e-04	6.972e-03
CSAD	522	508	627	1009	661.99	0.83	0.25	3.36	7.857e-04	1.070e-02
AMER1	388	325	323	635	414.83	0.83	0.27	3.13	1.739e-03	2.047e-02
CDKN1C	758	875	680	1421	929.53	0.83	0.27	3.12	1.786e-03	2.096e-02
STON2	1279	1238	1173	2244	1474.65	0.84	0.19	4.35	1.348e-05	3.203e-04
PLA2G12A	478	366	414	771	503.26	0.84	0.26	3.22	1.265e-03	1.587e-02
NINL	855	1011	1190	1882	1227.59	0.84	0.27	3.14	1.707e-03	2.017e-02
CNTRL	547	620	500	1029	670.97	0.84	0.27	3.13	1.737e-03	2.047e-02
STAB1	12891	17412	11756	26193	17015.14	0.84	0.29	2.92	3.461e-03	3.531e-02
CEP68	2062	2880	2013	4349	2818.29	0.84	0.29	2.85	4.326e-03	4.170e-02
CYR61	5040	2845	3699	7171	4642	0.84	0.3	2.84	4.492e-03	4.300e-02
RIMS2	664	461	390	958	613.39	0.84	0.34	2.5	1.249e-02	9.409e-02
SLC22A15	175	172	147	311	200.12	0.84	0.34	2.49	1.265e-02	9.507e-02
TMEM106B	1644	1417	1606	2853	1866.5	0.85	0.18	4.73	2.210e-06	6.612e-05
PIK3C2B	5233	5781	5820	10287	6743.72	0.85	0.19	4.53	5.813e-06	1.557e-04
CSGALNACT1	2474	2378	3077	4864	3175.9	0.85	0.22	3.87	1.101e-04	2.042e-03
MEIS2	2318	1571	1728	3474	2253.32	0.85	0.26	3.33	8.655e-04	1.161e-02
BACH2	316	216	291	518	332.26	0.85	0.31	2.71	6.629e-03	5.844e-02
RBCK1	830	840	861	1564	1017.65	0.86	0.2	4.29	1.750e-05	4.051e-04
PCGF5	706	610	627	1199	780.08	0.86	0.22	3.96	7.629e-05	1.504e-03
KIT	1241	1295	1602	2577	1667.98	0.86	0.24	3.67	2.397e-04	3.992e-03
HOXB4	545	634	628	1126	729.54	0.86	0.25	3.46	5.308e-04	7.751e-03
ZBED3	533	442	441	879	569.69	0.86	0.25	3.46	5.489e-04	7.971e-03
SLC48A1	754	735	985	1541	996.69	0.86	0.26	3.31	9.242e-04	1.228e-02
ZNF493	616	436	610	1041	669.78	0.86	0.27	3.14	1.707e-03	2.017e-02
CTBS	335	421	377	715	460.03	0.86	0.29	2.95	3.129e-03	3.280e-02
AC010186.3	319	423	385	716	458.89	0.86	0.3	2.83	4.688e-03	4.444e-02
AL031282.2	310	413	339	678	433.42	0.86	0.31	2.76	5.838e-03	5.307e-02
CHEK2	189	224	193	389	247.63	0.86	0.32	2.67	7.561e-03	6.488e-02
PURG	293	238	384	585	371.82	0.86	0.34	2.56	1.050e-02	8.227e-02
NRK	256	188	293	470	299.07	0.86	0.34	2.55	1.091e-02	8.471e-02
CRIM1	15387	14275	14932	27456	17895.01	0.87	0.15	5.99	2.047e-09	1.107e-07
SREK1IP1	1243	1019	1197	2138	1388.66	0.87	0.2	4.33	1.463e-05	3.441e-04
SLC38A2	14992	12084	17730	28035	18059.66	0.87	0.23	3.74	1.834e-04	3.177e-03
TPCN1	785	734	593	1330	855.55	0.87	0.26	3.29	1.007e-03	1.316e-02
SCARB2	4201	4711	3266	7708	4950.99	0.87	0.27	3.21	1.316e-03	1.634e-02
MYL5	178	137	179	319	201.58	0.87	0.34	2.61	9.167e-03	7.456e-02
ICAM2	3538	3251	3751	6531	4238.42	0.88	0.17	5.23	1.717e-07	6.680e-06
SERPINE1	1818	1177	1681	2967	1892.88	0.88	0.27	3.31	9.299e-04	1.233e-02
CARF	298	312	385	639	405.88	0.88	0.29	3.06	2.236e-03	2.520e-02
SORBS2	3428	3068	4990	7323	4664.33	0.88	0.29	3.04	2.353e-03	2.623e-02
GALNT10	1016	596	615	1442	908.71	0.88	0.34	2.61	9.031e-03	7.385e-02
PCAT19	852	624	1170	1708	1078.3	0.88	0.34	2.61	9.145e-03	7.441e-02
PILRB	177	251	247	445	278.87	0.88	0.35	2.48	1.301e-02	9.679e-02
MTA3	1185	1210	1334	2349	1510.15	0.89	0.2	4.5	6.774e-06	1.783e-04
LYL1	635	635	507	1137	724.64	0.89	0.27	3.34	8.332e-04	1.125e-02
CDK5RAP3	266	259	348	567	357.46	0.89	0.31	2.92	3.538e-03	3.586e-02
CCDC85A	149	129	139	273	171.29	0.89	0.33	2.66	7.899e-03	6.708e-02
GATA6	581	705	400	1126	700.83	0.89	0.36	2.48	1.298e-02	9.667e-02
USP25	1743	1685	1538	3158	2019.04	0.9	0.2	4.61	4.008e-06	1.122e-04
SUMF1	980	892	893	1752	1121.89	0.9	0.2	4.58	4.664e-06	1.279e-04
RCN1	2152	1656	2113	3743	2396.33	0.9	0.21	4.25	2.103e-05	4.795e-04
FADS3	868	933	1032	1814	1154.9	0.9	0.22	4.09	4.331e-05	9.169e-04
OPHN1	1093	1281	1167	2263	1444.11	0.9	0.23	3.95	7.798e-05	1.533e-03
BEND7	655	819	910	1549	978.2	0.9	0.28	3.26	1.111e-03	1.421e-02
C9orf3	373	446	346	763	480.02	0.9	0.3	3.05	2.311e-03	2.582e-02
PDE4D	4059	4130	6623	9631	6065.25	0.9	0.31	2.92	3.474e-03	3.541e-02
FN3K	232	162	235	414	258.41	0.9	0.34	2.67	7.523e-03	6.465e-02
NSMCE1	205	131	178	341	211.76	0.9	0.36	2.49	1.280e-02	9.567e-02
AP2A2	4486	4684	4266	8592	5477.14	0.91	0.18	4.97	6.677e-07	2.238e-05
GDPD5	3774	4428	3476	7564	4790.04	0.91	0.24	3.85	1.159e-04	2.130e-03
FRAS1	2467	1781	1703	3838	2428.05	0.91	0.26	3.47	5.146e-04	7.573e-03
ACP6	372	370	567	867	539.98	0.91	0.33	2.75	6.021e-03	5.435e-02
ADGRL3	1423	1220	758	2278	1411.55	0.91	0.35	2.6	9.344e-03	7.558e-02
PROCR	2614	1737	2034	4159	2612.88	0.92	0.25	3.66	2.548e-04	4.211e-03
ITM2C	15280	12931	9813	24907	15633.82	0.92	0.27	3.39	7.078e-04	9.806e-03
ZNF571	180	178	210	378	234.95	0.92	0.31	2.96	3.073e-03	3.238e-02
PLCB4	351	505	404	848	525.32	0.92	0.32	2.86	4.175e-03	4.065e-02
ZBED3-AS1	126	127	122	253	156.08	0.92	0.35	2.65	8.139e-03	6.863e-02
TIFA	141	105	130	254	156.2	0.92	0.36	2.54	1.102e-02	8.517e-02
TMEM42	109	133	126	252	154.27	0.92	0.37	2.5	1.235e-02	9.314e-02
LRRC8D	653	571	622	1201	756.42	0.93	0.21	4.41	1.033e-05	2.561e-04
RIMKLB	2265	2358	2811	4828	3046.12	0.93	0.21	4.38	1.190e-05	2.886e-04
ZNF616	381	353	413	753	471.73	0.93	0.25	3.79	1.521e-04	2.709e-03
GRAP	535	412	480	936	586.08	0.93	0.25	3.76	1.700e-04	2.973e-03
ZBTB18	1105	1369	1149	2383	1495.23	0.93	0.25	3.73	1.917e-04	3.288e-03
TRIM5	1357	1253	977	2362	1478.66	0.93	0.26	3.53	4.162e-04	6.302e-03
TGFBRAP1	1961	1638	2092	3716	2333.67	0.94	0.2	4.66	3.232e-06	9.262e-05
FLNB	22029	23029	19311	42033	26462.74	0.94	0.2	4.64	3.555e-06	1.011e-04
LRRC37A3	209	235	237	458	283.22	0.94	0.3	3.15	1.647e-03	1.966e-02
FBXO25	405	263	292	648	398.47	0.94	0.32	2.91	3.645e-03	3.674e-02
GMDS-DT	167	188	158	350	214.72	0.94	0.33	2.82	4.761e-03	4.506e-02
TBC1D4	3281	3980	3494	7142	4454.28	0.95	0.22	4.27	1.959e-05	4.500e-04
MRI1	1967	2161	2696	4525	2819.61	0.95	0.24	3.86	1.128e-04	2.079e-03
CLEC2D	420	485	524	954	592.49	0.95	0.26	3.57	3.568e-04	5.553e-03
NFIB	3228	4205	2952	7019	4336.62	0.95	0.28	3.42	6.205e-04	8.788e-03
CORO6	617	861	768	1524	938.93	0.95	0.29	3.29	1.010e-03	1.318e-02
SERPINI1	163	135	146	303	185.39	0.95	0.33	2.87	4.092e-03	4.000e-02
WASF3	784	425	546	1200	731.3	0.95	0.34	2.79	5.222e-03	4.860e-02
TLR6	192	238	329	530	320.29	0.95	0.37	2.53	1.129e-02	8.678e-02
TAPBP	2189	1626	2105	3932	2442.42	0.96	0.22	4.38	1.171e-05	2.846e-04
F2RL1	991	757	668	1637	1005.84	0.96	0.28	3.42	6.169e-04	8.751e-03
ASH2L	2129	2087	2154	4231	2633.83	0.97	0.17	5.8	6.529e-09	3.291e-07
CCNJ	1581	1566	1561	3135	1948.92	0.97	0.18	5.49	4.122e-08	1.789e-06
SLC39A11	353	320	385	717	440.61	0.97	0.25	3.83	1.301e-04	2.349e-03
AC243960.1	211	208	198	423	258.46	0.97	0.29	3.29	9.917e-04	1.299e-02
ZNF737	369	280	242	617	374.24	0.97	0.33	2.94	3.287e-03	3.413e-02
PSMG4	143	149	134	298	180.01	0.97	0.34	2.88	4.035e-03	3.957e-02
EDA2R	551	399	779	1212	728.3	0.97	0.36	2.72	6.612e-03	5.834e-02
MFSD3	110	135	148	279	167.12	0.97	0.37	2.6	9.253e-03	7.503e-02
ABCC2	125	187	165	342	204.04	0.97	0.38	2.52	1.166e-02	8.903e-02
HIF3A	828	818	835	1665	1030.15	0.98	0.2	4.97	6.571e-07	2.210e-05
LPCAT2	1885	1321	1796	3388	2079.1	0.98	0.24	4.07	4.733e-05	9.906e-04
TM7SF3	1963	1306	1653	3334	2045.62	0.98	0.25	3.89	9.951e-05	1.876e-03
SATB2	390	307	393	746	455.33	0.98	0.27	3.7	2.157e-04	3.641e-03
C1orf54	214	181	237	437	265.2	0.98	0.31	3.18	1.469e-03	1.790e-02
GSDMB	150	139	202	349	208.42	0.98	0.36	2.73	6.269e-03	5.610e-02
WNT3	102	91	103	212	126.11	0.98	0.37	2.65	8.037e-03	6.798e-02
FOXC1	1856	1738	931	3235	1930.53	0.98	0.37	2.63	8.541e-03	7.105e-02
UST	303	180	188	479	284.86	0.98	0.38	2.59	9.577e-03	7.674e-02
SH3TC1	4226	4089	4374	8523	5269.15	0.99	0.16	6.31	2.749e-10	1.726e-08
MCCC2	1949	2040	1795	3912	2411.04	0.99	0.2	4.87	1.135e-06	3.611e-05
CARD6	566	583	547	1156	708.98	0.99	0.23	4.39	1.157e-05	2.820e-04
EXOC6	972	1308	1013	2293	1391.61	0.99	0.28	3.54	4.031e-04	6.133e-03
TKFC	279	207	270	526	317.82	0.99	0.3	3.3	9.535e-04	1.256e-02
IL11RA	441	273	293	713	426.14	0.99	0.34	2.92	3.447e-03	3.523e-02
RAB15	769	436	491	1199	716.81	0.99	0.34	2.91	3.569e-03	3.612e-02
EPB41	1867	1313	2688	4156	2481.73	0.99	0.35	2.87	4.108e-03	4.010e-02
PLSCR1	712	738	742	1504	918.62	1	0.21	4.81	1.525e-06	4.747e-05
TMEM205	737	601	794	1466	892.39	1	0.24	4.22	2.395e-05	5.407e-04
ANPEP	555	722	747	1420	856.91	1	0.28	3.57	3.585e-04	5.574e-03
AMIGO2	268	171	164	436	257.52	1	0.38	2.63	8.443e-03	7.047e-02
DAB2	8195	7668	10287	17986	10953.99	1.01	0.22	4.6	4.184e-06	1.163e-04
AR	627	781	611	1424	857.31	1.01	0.28	3.66	2.498e-04	4.136e-03
USP53	1910	1999	3013	4875	2928.26	1.01	0.3	3.39	6.904e-04	9.645e-03
IFI44	305	208	215	520	309.4	1.01	0.33	3.02	2.531e-03	2.762e-02
TMTC1	1099	586	1236	2122	1247.01	1.01	0.37	2.76	5.703e-03	5.225e-02
AUTS2	1816	1489	1730	3455	2106.51	1.02	0.19	5.39	6.914e-08	2.884e-06
ST6GAL1	1503	1597	1501	3173	1932.85	1.02	0.19	5.22	1.830e-07	7.087e-06
PPP1R3B	1002	689	1160	2023	1207.14	1.02	0.3	3.39	7.008e-04	9.731e-03
NFIA	349	317	478	816	486.21	1.02	0.31	3.24	1.195e-03	1.513e-02
ANK1	133	116	112	263	154.95	1.02	0.35	2.88	3.976e-03	3.916e-02
AMOTL2	2768	2402	1363	4806	2818.95	1.02	0.36	2.81	4.891e-03	4.610e-02
DCAF4	165	119	105	291	168.7	1.02	0.39	2.61	9.082e-03	7.410e-02
KLHL23	438	388	226	786	456.98	1.02	0.39	2.6	9.382e-03	7.574e-02
MYH10	13500	11196	11802	25215	15316.81	1.03	0.17	6.01	1.908e-09	1.051e-07
FOXP1	813	585	614	1417	850.35	1.03	0.26	3.88	1.053e-04	1.966e-03
TM6SF1	340	223	318	635	375.52	1.03	0.32	3.24	1.211e-03	1.529e-02
PRPF40B	161	152	142	330	195.04	1.03	0.33	3.16	1.602e-03	1.925e-02
ZNF397	267	190	175	464	271.85	1.03	0.35	2.93	3.354e-03	3.465e-02
AJUBA	959	704	488	1591	928.85	1.03	0.36	2.86	4.257e-03	4.121e-02
MIR34AHG	909	786	1535	2372	1388.31	1.03	0.36	2.86	4.270e-03	4.128e-02
RGS6	94	90	137	243	139.94	1.03	0.41	2.5	1.228e-02	9.285e-02
CSF1	204	105	137	339	194.23	1.03	0.42	2.47	1.359e-02	9.991e-02
RALA	6147	5164	6901	12728	7674.85	1.04	0.21	5.05	4.344e-07	1.528e-05
ZNF521	2054	2359	2039	4572	2742.78	1.04	0.22	4.81	1.531e-06	4.757e-05
CCDC130	1272	1417	1239	2776	1667.61	1.04	0.22	4.77	1.854e-06	5.666e-05
LDLRAD3	861	672	707	1576	946.78	1.04	0.23	4.46	8.272e-06	2.125e-04
OSGIN2	492	435	418	955	571.19	1.04	0.24	4.32	1.562e-05	3.651e-04
SGMS1-AS1	114	139	146	297	173.1	1.04	0.36	2.86	4.276e-03	4.132e-02
NCKAP5	130	136	97	276	158.97	1.04	0.39	2.68	7.391e-03	6.366e-02
FAM43A	4038	3910	3517	8105	4863.61	1.05	0.19	5.6	2.100e-08	9.565e-07
SH3YL1	450	448	548	1036	616.36	1.05	0.25	4.16	3.136e-05	6.918e-04
PCMTD1	2003	2048	2887	4981	2958.9	1.05	0.27	3.92	8.871e-05	1.705e-03
GAS1	313	247	261	594	351.09	1.05	0.28	3.73	1.901e-04	3.272e-03
ZNF568	416	249	391	779	454.25	1.05	0.34	3.14	1.712e-03	2.021e-02
PANCR	86	68	100	196	111.57	1.05	0.41	2.54	1.102e-02	8.517e-02
SMC5-AS1	73	69	66	161	91.67	1.05	0.41	2.52	1.167e-02	8.910e-02
CASP6	720	667	749	1516	906.81	1.06	0.2	5.21	1.911e-07	7.373e-06
FRMD4B	4172	4558	3863	8995	5369.84	1.06	0.21	5.11	3.185e-07	1.167e-05
MEGF6	988	788	923	1918	1145.36	1.06	0.21	5.01	5.544e-07	1.903e-05
SHTN1	1462	1708	1630	3443	2050.36	1.06	0.22	4.89	1.002e-06	3.241e-05
AKAP1	670	507	605	1280	759.35	1.06	0.24	4.42	9.673e-06	2.431e-04
ZNF577	285	200	236	531	310.37	1.06	0.31	3.42	6.256e-04	8.846e-03
AL135999.1	226	279	337	626	364.93	1.06	0.33	3.17	1.499e-03	1.822e-02
COLEC12	5270	10050	5817	16213	9330.91	1.06	0.37	2.86	4.258e-03	4.121e-02
CREB5	903	428	498	1394	797.21	1.06	0.39	2.72	6.470e-03	5.743e-02
TAPT1	477	401	473	977	577.67	1.07	0.23	4.57	4.910e-06	1.334e-04
PLXDC2	1236	991	866	2247	1325.67	1.07	0.26	4.07	4.704e-05	9.863e-04
SSPO	171	155	180	375	218.71	1.07	0.31	3.45	5.654e-04	8.165e-03
WDR66	172	194	278	491	281.86	1.07	0.37	2.89	3.897e-03	3.861e-02
VWCE	384	355	691	1103	627.92	1.07	0.39	2.76	5.769e-03	5.260e-02
DUSP23	117	83	146	271	152.83	1.07	0.41	2.59	9.670e-03	7.729e-02
GADD45A	530	422	478	1039	612.54	1.08	0.24	4.52	6.272e-06	1.660e-04
NTNG1	318	377	292	737	429.13	1.08	0.3	3.57	3.529e-04	5.507e-03
CPT1C	1048	1221	788	2287	1330.79	1.08	0.31	3.49	4.811e-04	7.155e-03
CCDC191	125	129	155	312	179.09	1.08	0.35	3.11	1.842e-03	2.154e-02
CORO1C	9675	9566	9995	21060	12495.7	1.09	0.15	7.14	9.444e-13	8.235e-11
TCN2	1399	1298	1439	2985	1768.25	1.09	0.18	6.15	7.616e-10	4.535e-08
ZNF431	1275	1221	1404	2836	1672.75	1.09	0.19	5.76	8.369e-09	4.162e-07
ATP9A	1932	1540	1589	3678	2168.58	1.09	0.21	5.26	1.438e-07	5.674e-06
APOC1	96	146	131	297	166.89	1.09	0.4	2.69	7.061e-03	6.129e-02
EFCC1	169	293	163	510	283.39	1.09	0.43	2.55	1.080e-02	8.416e-02
TSPAN5	1649	1176	1448	3145	1838.88	1.1	0.23	4.76	1.952e-06	5.946e-05
LAP3	1095	1022	860	2208	1288.5	1.1	0.24	4.64	3.519e-06	1.002e-04
ANXA4	623	496	641	1298	758.42	1.1	0.24	4.58	4.723e-06	1.293e-04
REPS2	407	394	363	864	503.96	1.1	0.25	4.45	8.745e-06	2.228e-04
SLC35A3	1093	1363	1524	2964	1726.8	1.1	0.26	4.15	3.361e-05	7.370e-04
LINC00472	358	414	482	940	545.32	1.1	0.28	3.85	1.196e-04	2.189e-03
FAM241A	1284	1698	2022	3774	2182.91	1.1	0.29	3.72	1.989e-04	3.388e-03
DDX58	244	288	325	651	374.89	1.1	0.3	3.62	2.924e-04	4.744e-03
AL136164.3	172	244	285	553	311.95	1.1	0.37	2.97	2.968e-03	3.156e-02
F3	317	192	171	542	302.83	1.1	0.4	2.79	5.329e-03	4.942e-02
FANK1	83	91	115	231	129.17	1.1	0.4	2.76	5.766e-03	5.260e-02
DPYD	193	103	168	370	206.34	1.1	0.4	2.73	6.318e-03	5.648e-02
C1RL-AS1	73	82	70	182	101.24	1.1	0.41	2.67	7.600e-03	6.504e-02
AFMID	505	550	627	1261	731.32	1.11	0.25	4.47	7.712e-06	1.998e-04
GCNT4	248	216	280	564	324.55	1.11	0.29	3.83	1.284e-04	2.324e-03
GLDC	95	121	99	253	141.4	1.11	0.39	2.85	4.326e-03	4.170e-02
VAMP5	436	955	592	1635	904.04	1.11	0.41	2.69	7.204e-03	6.229e-02
EFCAB13	74	55	80	172	94.44	1.11	0.43	2.58	9.852e-03	7.839e-02
LINC00565	53	61	71	155	84.5	1.11	0.44	2.52	1.173e-02	8.951e-02
SIPA1L1	761	699	774	1659	966.63	1.12	0.2	5.67	1.469e-08	7.001e-07
TNIK	1911	1578	1585	3764	2193.73	1.12	0.2	5.57	2.545e-08	1.136e-06
SPATA20	917	741	1125	2105	1211.88	1.12	0.27	4.13	3.560e-05	7.732e-04
HOXB3	609	812	827	1719	987.12	1.12	0.28	3.96	7.583e-05	1.497e-03
MYZAP	372	260	287	703	402.14	1.12	0.3	3.72	1.961e-04	3.349e-03
STARD9	1236	1380	1485	3083	1785.74	1.13	0.22	5.21	1.869e-07	7.225e-06
PRNP	1993	2322	2525	5166	2984.87	1.13	0.23	5.01	5.342e-07	1.840e-05
AC008969.1	427	395	438	950	548.76	1.13	0.23	4.93	8.024e-07	2.655e-05
DDB2	908	892	1188	2273	1306.03	1.13	0.25	4.53	5.903e-06	1.574e-04
PARD3	656	540	477	1278	732.69	1.13	0.27	4.21	2.604e-05	5.820e-04
FSTL3	213	131	141	390	216.79	1.13	0.38	2.96	3.064e-03	3.233e-02
CD24	1353	715	646	2189	1213.99	1.13	0.39	2.93	3.426e-03	3.512e-02
ZNF641	1002	435	1068	2053	1126.09	1.13	0.41	2.76	5.769e-03	5.260e-02
DLGAP3	61	56	56	146	79.23	1.13	0.43	2.62	8.816e-03	7.267e-02
TP53INP1	4675	4453	5289	10831	6268.99	1.14	0.18	6.39	1.618e-10	1.060e-08
ZNF429	215	191	258	519	293.53	1.14	0.31	3.69	2.206e-04	3.707e-03
PREX2	2210	3458	4465	8154	4548.91	1.14	0.36	3.22	1.300e-03	1.622e-02
SORL1	124	110	72	259	140.43	1.14	0.43	2.64	8.381e-03	7.015e-02
LRMDA	81	52	60	165	88.71	1.14	0.45	2.55	1.090e-02	8.469e-02
S100A16	2291	2806	1634	5377	3016.67	1.15	0.33	3.54	4.033e-04	6.133e-03
JPH1	461	706	319	1260	685.51	1.15	0.42	2.74	6.110e-03	5.500e-02
TRIM38	763	690	639	1614	920.55	1.16	0.22	5.21	1.928e-07	7.421e-06
IDUA	417	264	328	800	448.16	1.16	0.31	3.69	2.201e-04	3.702e-03
SLC35E2A	481	782	548	1481	821	1.16	0.35	3.36	7.775e-04	1.060e-02
ADARB2	84	99	99	235	128.57	1.16	0.39	3.02	2.496e-03	2.740e-02
SLC22A18	74	96	80	213	115.26	1.16	0.41	2.83	4.683e-03	4.443e-02
CHST9	115	74	63	221	117.27	1.16	0.45	2.56	1.033e-02	8.120e-02
KHDRBS3	405	225	175	698	372.35	1.17	0.43	2.7	6.886e-03	6.019e-02
AC007743.1	176	160	92	371	198.67	1.17	0.43	2.7	6.940e-03	6.057e-02
RASSF4	275	130	141	473	252.11	1.17	0.44	2.64	8.189e-03	6.898e-02
GDPGP1	54	51	47	134	71.05	1.17	0.45	2.58	9.762e-03	7.792e-02
HHEX	1579	1526	1892	3867	2200.76	1.18	0.21	5.6	2.165e-08	9.834e-07
ABLIM1	3969	3104	4304	8857	5017.02	1.18	0.22	5.37	7.973e-08	3.296e-06
SIAE	614	689	668	1539	872.78	1.18	0.23	5.13	2.851e-07	1.053e-05
ADAM23	1136	789	872	2199	1238.61	1.18	0.26	4.59	4.460e-06	1.232e-04
ZNF793	395	444	288	924	510.56	1.18	0.34	3.52	4.331e-04	6.515e-03
SELENOP	841	1490	1825	3517	1909.83	1.18	0.38	3.07	2.137e-03	2.428e-02
MUM1L1	141	65	170	344	177.95	1.18	0.48	2.48	1.329e-02	9.825e-02
KCNMB4	807	753	751	1800	1021.12	1.19	0.2	5.99	2.123e-09	1.146e-07
DACH1	1071	358	671	1848	974.66	1.19	0.44	2.71	6.747e-03	5.919e-02
EDIL3	3291	2591	1931	6387	3525.84	1.2	0.3	3.98	6.860e-05	1.378e-03
ARHGEF26	163	174	187	429	236.82	1.2	0.31	3.86	1.112e-04	2.057e-03
TMCC3	859	760	419	1751	942.03	1.2	0.38	3.13	1.738e-03	2.047e-02
MCM3AP-AS1	95	119	92	264	141.9	1.2	0.39	3.05	2.252e-03	2.532e-02
ALDH6A1	451	412	396	1006	562.58	1.21	0.24	5.09	3.616e-07	1.302e-05
CCDC18-AS1	123	116	128	306	167.12	1.21	0.34	3.58	3.489e-04	5.463e-03
CXADR	893	466	1046	2050	1101.67	1.21	0.38	3.16	1.583e-03	1.908e-02
PTGR2	115	67	99	247	130.72	1.21	0.42	2.87	4.094e-03	4.000e-02
GPR146	91	134	107	295	156.19	1.22	0.4	3.03	2.423e-03	2.682e-02
FUCA1	154	90	109	309	163.95	1.22	0.4	3.02	2.563e-03	2.790e-02
DOCK10	470	716	318	1352	712.86	1.22	0.42	2.9	3.750e-03	3.764e-02
BGN	3640	1379	1712	5940	3130.89	1.22	0.42	2.89	3.873e-03	3.849e-02
TCEANC	52	48	37	130	66.35	1.22	0.48	2.56	1.059e-02	8.280e-02
AGL	2204	2694	2465	5965	3316.02	1.23	0.23	5.45	4.933e-08	2.101e-06
CA11	119	95	108	277	148.61	1.23	0.36	3.44	5.759e-04	8.269e-03
PTPN18	432	414	312	974	529.99	1.24	0.3	4.12	3.724e-05	8.033e-04
ERAP1	1068	730	578	2027	1092.17	1.24	0.34	3.61	3.005e-04	4.831e-03
LRIG3	3014	3937	1838	7764	4127.32	1.24	0.38	3.27	1.074e-03	1.380e-02
PYROXD2	87	105	69	239	124.49	1.24	0.43	2.91	3.644e-03	3.674e-02
GAS6	228	97	121	420	214.14	1.24	0.46	2.71	6.763e-03	5.931e-02
SULT2A1	0	5	0	53	14.45	1.24	0.5	2.48	1.297e-02	9.662e-02
SYT2	328	92	189	602	298.82	1.24	0.5	2.48	1.318e-02	9.766e-02
RN7SL3	941	1033	1144	2558	1410.56	1.25	0.22	5.61	1.968e-08	9.028e-07
TIAM1	1159	1641	1187	3376	1834.62	1.25	0.3	4.21	2.537e-05	5.705e-04
SDC4	548	341	378	1078	581.04	1.25	0.32	3.92	8.863e-05	1.705e-03
VAMP8	170	229	181	504	269.94	1.25	0.35	3.61	3.116e-04	4.973e-03
RASSF5	210	211	150	496	265.35	1.25	0.35	3.54	3.945e-04	6.033e-03
ZFPM2	851	809	725	1965	1080.87	1.26	0.22	5.72	1.082e-08	5.251e-07
THBS1	27752	13551	13260	48066	25399.39	1.26	0.37	3.35	8.008e-04	1.086e-02
ZMAT1	166	274	264	632	332.75	1.26	0.38	3.29	9.889e-04	1.296e-02
CMPK2	128	58	135	310	155.98	1.26	0.47	2.66	7.728e-03	6.595e-02
SDCBP	3036	3063	2755	7285	4011.44	1.27	0.19	6.74	1.635e-11	1.248e-09
NIPAL2	508	396	386	1090	590.59	1.27	0.27	4.74	2.110e-06	6.324e-05
TMEM144	264	284	510	965	501.91	1.27	0.4	3.22	1.304e-03	1.625e-02
LONRF3	193	105	205	462	238.75	1.27	0.41	3.1	1.915e-03	2.220e-02
MFAP2	167	448	379	979	492.44	1.27	0.46	2.73	6.379e-03	5.681e-02
WSB1	8006	9302	8653	21717	11858.19	1.28	0.2	6.41	1.493e-10	9.811e-09
CELF2	2204	2068	1658	5000	2716.34	1.28	0.24	5.32	1.013e-07	4.114e-06
TRAPPC6A	112	101	101	280	147.51	1.28	0.35	3.62	2.972e-04	4.804e-03
AC025271.4	59	70	32	172	82.95	1.28	0.51	2.5	1.255e-02	9.440e-02
XRRA1	218	257	239	621	332.04	1.29	0.29	4.37	1.234e-05	2.961e-04
AC105383.1	138	172	185	441	232.75	1.29	0.34	3.74	1.874e-04	3.241e-03
RAG1	103	145	131	347	180.73	1.29	0.38	3.38	7.202e-04	9.933e-03
AIM2	58	44	55	152	76.63	1.29	0.45	2.89	3.805e-03	3.799e-02
AC105285.1	35	61	60	162	79.19	1.29	0.49	2.61	9.072e-03	7.408e-02
HOMER3	1242	1189	951	2902	1561.88	1.3	0.25	5.26	1.405e-07	5.559e-06
MMD	548	438	419	1210	649.02	1.3	0.26	4.99	5.983e-07	2.038e-05
NMRK1	679	476	796	1710	906.96	1.3	0.31	4.26	2.047e-05	4.678e-04
ZNF596	93	43	44	193	92.31	1.3	0.51	2.56	1.046e-02	8.207e-02
SOX7	1613	2034	1670	4632	2476.34	1.32	0.25	5.33	1.006e-07	4.095e-06
GPR157	96	74	83	238	121.8	1.32	0.39	3.43	6.106e-04	8.695e-03
SLC9A3-AS1	307	483	213	993	498.17	1.32	0.43	3.05	2.295e-03	2.570e-02
FRMD6	874	669	629	1908	1012.42	1.33	0.26	5.06	4.191e-07	1.480e-05
SLC25A30	846	1288	1411	3240	1688.45	1.33	0.33	4.1	4.212e-05	9.001e-04
MCUB	375	394	245	938	485.68	1.33	0.35	3.77	1.645e-04	2.894e-03
MYC	578	539	303	1344	687.34	1.33	0.38	3.5	4.585e-04	6.842e-03
MAN1C1	460	638	156	1412	665.4	1.33	0.51	2.6	9.339e-03	7.558e-02
AL359232.1	24	52	42	138	63.83	1.33	0.53	2.51	1.198e-02	9.099e-02
SERPINA6	1	6	0	46	13.21	1.33	0.53	2.49	1.268e-02	9.518e-02
PARP8	272	277	343	801	420.42	1.34	0.28	4.77	1.852e-06	5.666e-05
TRIM66	364	527	498	1273	662.66	1.34	0.31	4.28	1.887e-05	4.351e-04
CCDC180	48	77	56	189	92.21	1.34	0.47	2.86	4.201e-03	4.083e-02
AC005224.4	41	33	44	124	60.02	1.34	0.48	2.8	5.165e-03	4.813e-02
PLA2G4C	408	209	374	938	477.22	1.35	0.37	3.61	3.055e-04	4.896e-03
AC025031.4	85	115	117	307	155.24	1.35	0.39	3.45	5.685e-04	8.203e-03
LINC01444	1	0	4	35	9.91	1.35	0.53	2.54	1.098e-02	8.498e-02
DSC2	2373	2001	2313	5835	3107.42	1.36	0.18	7.74	9.874e-15	1.148e-12
GCNT1	210	252	144	594	298.84	1.36	0.39	3.47	5.118e-04	7.544e-03
RASD1	71	68	120	266	130.21	1.36	0.45	3.03	2.436e-03	2.695e-02
PRKY	968	1474	1078	3290	1697.07	1.37	0.31	4.4	1.101e-05	2.707e-04
FAXDC2	202	163	311	658	330.59	1.37	0.39	3.5	4.585e-04	6.842e-03
PEG10	4141	3897	1646	9805	4848.68	1.37	0.42	3.28	1.046e-03	1.355e-02
LNCTAM34A	40	41	96	210	95.93	1.37	0.53	2.61	9.118e-03	7.426e-02
ARAP2	48	40	17	136	59.9	1.37	0.55	2.48	1.317e-02	9.760e-02
REL	456	437	495	1247	654.33	1.38	0.22	6.13	8.794e-10	5.120e-08
LDLRAD4	473	409	389	1152	601.63	1.38	0.25	5.62	1.946e-08	8.995e-07
DISP3	99	46	73	233	111.56	1.38	0.47	2.93	3.403e-03	3.499e-02
FAM66C	37	48	64	164	77.78	1.38	0.48	2.86	4.190e-03	4.076e-02
AC105114.1	22	38	36	116	52.79	1.38	0.53	2.63	8.443e-03	7.047e-02
DGKK	46	28	18	118	52.07	1.38	0.55	2.5	1.246e-02	9.388e-02
HACD4	174	152	142	444	226.47	1.39	0.32	4.36	1.272e-05	3.039e-04
LINC01145	49	48	69	176	84.88	1.39	0.45	3.07	2.110e-03	2.408e-02
APOL2	485	776	411	1685	837.48	1.4	0.39	3.62	2.917e-04	4.736e-03
MAOA	64	42	55	171	82.27	1.4	0.45	3.1	1.908e-03	2.215e-02
CYMP	2	7	0	52	15.2	1.4	0.55	2.56	1.052e-02	8.241e-02
HAPLN1	17907	12628	15638	42128	21889.89	1.41	0.22	6.49	8.780e-11	5.961e-09
AC037198.1	131	98	49	320	148.51	1.41	0.5	2.83	4.663e-03	4.431e-02
LINC01836	36	43	27	126	57.74	1.41	0.51	2.79	5.251e-03	4.882e-02
AC098798.1	81	32	83	232	105.78	1.41	0.51	2.76	5.708e-03	5.227e-02
CGNL1	4999	4812	2896	12373	6236.99	1.42	0.33	4.36	1.295e-05	3.085e-04
PLXNB3	169	117	277	600	287.95	1.42	0.44	3.23	1.237e-03	1.559e-02
CRIM1-DT	51	41	53	157	74.91	1.42	0.45	3.17	1.530e-03	1.851e-02
NPFFR2	114	44	103	299	138.39	1.42	0.49	2.89	3.870e-03	3.848e-02
BISPR	17	26	21	85	37.09	1.42	0.55	2.59	9.591e-03	7.680e-02
EFCAB14	15357	16218	18273	46181	23857.06	1.43	0.19	7.66	1.885e-14	2.128e-12
TEK	2974	3312	2552	8304	4264.25	1.43	0.24	5.99	2.036e-09	1.107e-07
CHN1	209	230	174	604	302.72	1.43	0.32	4.43	9.445e-06	2.384e-04
GBP4	1000	553	503	2075	1023.32	1.43	0.38	3.81	1.401e-04	2.514e-03
MIR181A1HG	451	250	192	952	457.15	1.43	0.43	3.34	8.235e-04	1.115e-02
C1orf226	88	139	85	339	162.3	1.43	0.43	3.3	9.785e-04	1.284e-02
TAPT1-AS1	41	59	62	181	85.33	1.43	0.46	3.09	2.020e-03	2.321e-02
LINC00648	73	58	22	204	88.71	1.43	0.55	2.6	9.212e-03	7.479e-02
FAM124B	4686	4644	4943	13153	6812.67	1.44	0.16	9.04	1.522e-19	2.800e-17
CRISPLD1	1168	1000	1060	2994	1544.45	1.44	0.19	7.63	2.405e-14	2.665e-12
ZNF528	457	117	158	911	405.56	1.44	0.52	2.75	5.937e-03	5.368e-02
LINC00665	277	194	224	683	341.65	1.45	0.31	4.75	2.005e-06	6.048e-05
MST1	96	101	130	335	164.39	1.45	0.37	3.89	1.007e-04	1.894e-03
TXNDC5	103	121	87	326	158.51	1.45	0.39	3.75	1.803e-04	3.130e-03
ZBBX	50	37	44	148	69.19	1.45	0.46	3.16	1.605e-03	1.926e-02
SPINT2	163	122	66	402	186.98	1.45	0.47	3.06	2.186e-03	2.475e-02
HKDC1	9	93	22	632	188.54	1.45	0.56	2.6	9.345e-03	7.558e-02
ACSM2B	3	2	5	32	10.41	1.45	0.59	2.48	1.298e-02	9.667e-02
CMBL	366	311	348	980	497.61	1.46	0.24	6.05	1.434e-09	8.041e-08
MCPH1-AS1	30	28	31	108	48.91	1.46	0.5	2.93	3.432e-03	3.513e-02
SPATA18	468	343	602	1423	702.7	1.47	0.33	4.49	7.021e-06	1.838e-04
SCART1	64	62	43	193	89.99	1.47	0.45	3.25	1.174e-03	1.489e-02
SLCO2B1	59	119	76	300	138.21	1.47	0.47	3.1	1.927e-03	2.230e-02
LINC02315	37	30	17	115	49.43	1.47	0.54	2.71	6.803e-03	5.957e-02
ELF3	17	12	19	71	29.5	1.47	0.56	2.61	9.077e-03	7.409e-02
TDO2	31	23	12	99	40.97	1.47	0.57	2.6	9.318e-03	7.549e-02
TNFRSF11A	918	1071	623	2694	1321	1.48	0.34	4.4	1.103e-05	2.707e-04
LINC02055	3	0	0	45	11.89	1.48	0.52	2.85	4.307e-03	4.158e-02
RFLNA	79	35	35	192	84.39	1.48	0.52	2.82	4.788e-03	4.526e-02
ABCC6	7	13	6	53	19.69	1.48	0.59	2.48	1.314e-02	9.744e-02
SLC9A7	462	443	502	1368	689.08	1.49	0.22	6.7	2.078e-11	1.567e-09
TMEM178A	97	185	167	507	238.19	1.49	0.43	3.48	4.993e-04	7.390e-03
GPM6B	364	216	140	824	382.8	1.49	0.45	3.31	9.419e-04	1.244e-02
RPH3AL	72	99	41	267	119.4	1.49	0.5	2.97	3.026e-03	3.209e-02
SH3RF2	52	36	28	146	65	1.49	0.5	2.96	3.098e-03	3.259e-02
ARHGEF5	24	27	20	95	41.28	1.49	0.53	2.8	5.061e-03	4.736e-02
FLNC	4949	3265	3479	11597	5773.45	1.5	0.26	5.71	1.122e-08	5.434e-07
PPP1R9A	344	397	306	1061	524.43	1.5	0.29	5.18	2.263e-07	8.568e-06
NOS1AP	73	141	92	361	166.36	1.5	0.45	3.3	9.561e-04	1.258e-02
PIGZ	29	26	24	102	44.95	1.5	0.51	2.92	3.518e-03	3.572e-02
HGD	21	23	20	88	37.78	1.5	0.53	2.82	4.852e-03	4.578e-02
C11orf45	17	21	19	81	34.31	1.5	0.55	2.74	6.153e-03	5.528e-02
NMRK2	12	2	3	54	17.55	1.5	0.59	2.56	1.057e-02	8.266e-02
LINC01163	2	7	7	45	15.18	1.5	0.59	2.53	1.143e-02	8.766e-02
BHLHE41	7	3	13	55	19.3	1.5	0.6	2.51	1.203e-02	9.130e-02
HSD17B6	8	4	9	46	16.59	1.5	0.6	2.51	1.214e-02	9.200e-02
TLE1	928	754	672	2350	1167.75	1.51	0.25	5.92	3.312e-09	1.731e-07
HSPA2	158	89	154	440	208.19	1.51	0.4	3.79	1.533e-04	2.728e-03
LINC02188	104	54	47	254	113.69	1.51	0.49	3.06	2.209e-03	2.492e-02
AC092070.2	123	33	82	321	138.03	1.51	0.53	2.84	4.466e-03	4.284e-02
PALMD	379	546	41	5311	1561.27	1.51	0.56	2.7	6.986e-03	6.080e-02
ANKRD1	1834	833	596	5262	2111.15	1.51	0.57	2.63	8.610e-03	7.140e-02
TRPV6	2	7	9	50	16.91	1.51	0.59	2.55	1.084e-02	8.440e-02
AC005224.3	4	10	13	59	21.39	1.51	0.6	2.54	1.114e-02	8.589e-02
AL157712.1	7	5	5	40	14.14	1.51	0.6	2.53	1.144e-02	8.767e-02
SOCS2	441	303	418	1183	581.17	1.52	0.28	5.36	8.376e-08	3.432e-06
AC004540.2	23	34	35	122	53.23	1.52	0.51	2.96	3.032e-03	3.210e-02
LINC01085	4	3	2	32	10.18	1.52	0.59	2.6	9.404e-03	7.582e-02
PDCD4	1173	1127	1397	3684	1832.4	1.53	0.21	7.21	5.707e-13	5.224e-11
PCDHGA2	31	27	28	111	48.9	1.53	0.5	3.06	2.249e-03	2.531e-02
FGFR4	35	86	42	229	97.9	1.53	0.53	2.88	3.947e-03	3.894e-02
ACSM1	5	4	4	36	12.16	1.53	0.59	2.58	1.000e-02	7.926e-02
FSBP	28	38	31	127	55.74	1.54	0.5	3.09	2.027e-03	2.327e-02
ALDH1A1	9	46	22	150	56.73	1.54	0.59	2.62	8.813e-03	7.267e-02
TSPAN11	935	521	861	2466	1184.01	1.55	0.32	4.79	1.636e-06	5.024e-05
CD44	2587	2213	4612	10356	4899.13	1.55	0.36	4.26	2.076e-05	4.740e-04
KCNH7	44	24	38	140	60.91	1.55	0.5	3.08	2.050e-03	2.350e-02
CLDN4	3	66	15	261	86.3	1.55	0.59	2.62	8.736e-03	7.217e-02
SLCO6A1	24	5	21	99	36.81	1.55	0.59	2.61	8.979e-03	7.365e-02
AL132709.1	2	15	15	86	29.39	1.55	0.6	2.6	9.351e-03	7.559e-02
APOE	1063	1027	1024	3152	1556.48	1.56	0.18	8.56	1.168e-17	1.679e-15
RNF144B	878	964	711	2681	1301.88	1.56	0.27	5.82	5.768e-09	2.932e-07
VN1R85P	2	0	0	39	10.16	1.56	0.52	2.98	2.877e-03	3.072e-02
AL391261.4	11	20	14	77	30.39	1.56	0.57	2.73	6.375e-03	5.681e-02
FAM78A	2665	2793	2137	7924	3858.88	1.57	0.24	6.52	7.107e-11	4.861e-09
ZNF252P-AS1	44	50	53	179	81.01	1.57	0.44	3.56	3.650e-04	5.648e-03
TNFRSF4	19	15	16	78	31.76	1.57	0.55	2.85	4.357e-03	4.197e-02
CTSE	0	22	13	159	48.35	1.57	0.58	2.72	6.546e-03	5.798e-02
LIPC	2	5	2	36	11.2	1.57	0.58	2.68	7.321e-03	6.317e-02
SEMA3G	2036	1448	2169	5942	2873.67	1.58	0.25	6.24	4.436e-10	2.730e-08
CCDC159	302	287	364	1012	487.77	1.58	0.27	5.94	2.810e-09	1.494e-07
GCOM1	391	295	465	1243	593.41	1.58	0.3	5.23	1.667e-07	6.501e-06
SESN3	3268	3085	1765	9052	4269.19	1.58	0.34	4.58	4.542e-06	1.251e-04
PLEKHB1	48	37	53	171	76.62	1.58	0.45	3.47	5.251e-04	7.698e-03
SYTL2	116	46	33	295	121.26	1.58	0.55	2.88	3.935e-03	3.888e-02
LINC00862	18	10	22	84	33.18	1.58	0.57	2.78	5.439e-03	5.023e-02
SLC37A1	152	60	26	402	158.43	1.58	0.57	2.76	5.767e-03	5.260e-02
SLC25A29	2186	2778	2719	8151	3938.13	1.59	0.24	6.69	2.264e-11	1.693e-09
HS3ST3B1	248	216	361	920	432.72	1.59	0.35	4.59	4.443e-06	1.229e-04
AC010511.1	3	2	7	42	13.38	1.59	0.59	2.7	6.947e-03	6.059e-02
RAB30	931	462	620	2280	1062.54	1.6	0.35	4.54	5.612e-06	1.505e-04
KSR2	0	3	2	40	11.19	1.6	0.56	2.88	4.006e-03	3.939e-02
FP671120.1	0	4	10	78	22.84	1.6	0.57	2.81	4.936e-03	4.645e-02
F2	4	16	10	73	25.68	1.6	0.6	2.69	7.074e-03	6.136e-02
PCDHGA1	22	18	29	103	42.65	1.61	0.53	3.02	2.525e-03	2.761e-02
AFP	111	1866	650	19426	5490.94	1.61	0.55	2.9	3.733e-03	3.751e-02
GALNT5	35	18	6	128	46.36	1.61	0.59	2.73	6.355e-03	5.673e-02
ZMAT3	2159	1430	2217	6295	2998.07	1.62	0.27	5.99	2.045e-09	1.107e-07
TNFRSF10C	266	357	274	1011	474.96	1.62	0.32	5.13	2.968e-07	1.094e-05
CPQ	504	257	434	1374	635.76	1.62	0.36	4.5	6.745e-06	1.778e-04
TBX15	85	93	119	351	160.93	1.62	0.38	4.27	1.913e-05	4.405e-04
FAM189A1	467	401	204	1323	595.22	1.62	0.42	3.87	1.089e-04	2.024e-03
TMCC1-AS1	47	66	97	278	121.24	1.62	0.47	3.44	5.871e-04	8.400e-03
CCDC178	24	27	25	109	45.98	1.62	0.51	3.16	1.576e-03	1.902e-02
FNDC5	12	4	2	60	19.32	1.62	0.59	2.73	6.337e-03	5.662e-02
AC023632.6	107	112	105	375	173.71	1.63	0.34	4.8	1.594e-06	4.921e-05
RAB11FIP1	162	167	114	523	240.21	1.63	0.37	4.45	8.425e-06	2.162e-04
AC007336.1	53	73	66	242	107.98	1.63	0.43	3.84	1.233e-04	2.246e-03
AC092111.1	10	21	20	92	35.6	1.63	0.57	2.87	4.129e-03	4.022e-02
BEST3	12	6	9	58	21.05	1.63	0.59	2.76	5.775e-03	5.262e-02
SLC7A7	784	830	701	2529	1204.21	1.64	0.23	7.15	8.442e-13	7.467e-11
CASP10	742	1092	567	2894	1319.84	1.64	0.37	4.42	9.976e-06	2.494e-04
ADGRE5	232	114	219	688	310.02	1.64	0.41	4.04	5.415e-05	1.117e-03
ZNF883	93	53	42	260	111.04	1.64	0.49	3.36	7.766e-04	1.060e-02
C5	47	70	34	217	91.71	1.64	0.5	3.29	1.010e-03	1.318e-02
DMKN	8	17	9	72	26.42	1.64	0.59	2.79	5.263e-03	4.890e-02
RAB11FIP4	8	16	6	70	24.93	1.64	0.59	2.77	5.582e-03	5.127e-02
RGMB	1439	1110	1284	4149	1979.97	1.65	0.21	8.01	1.107e-15	1.376e-13
CAV1	3699	4601	2653	12715	5893.42	1.65	0.32	5.1	3.323e-07	1.211e-05
GJA4	3162	2183	4496	11474	5279.28	1.65	0.34	4.86	1.182e-06	3.751e-05
TMEM44	604	667	386	1962	900.54	1.65	0.35	4.74	2.101e-06	6.307e-05
ONECUT2	36	32	58	177	75.14	1.65	0.49	3.35	8.216e-04	1.113e-02
CHRNA7	79	17	69	284	110.88	1.65	0.56	2.94	3.307e-03	3.428e-02
PTGER4P2-CDK2AP2P2	8	10	15	67	24.83	1.65	0.58	2.83	4.700e-03	4.452e-02
LINC01182	2	3	10	55	17.36	1.65	0.59	2.78	5.361e-03	4.966e-02
HAGLR	274	437	375	1291	591.88	1.66	0.34	4.87	1.119e-06	3.574e-05
AL590652.1	11	6	5	55	19.09	1.66	0.59	2.79	5.279e-03	4.903e-02
MVB12B	512	259	300	1309	589.26	1.67	0.38	4.43	9.581e-06	2.411e-04
CCSER1	56	84	72	275	121.22	1.67	0.43	3.9	9.636e-05	1.826e-03
CA8	585	280	221	1440	625.51	1.67	0.45	3.73	1.929e-04	3.302e-03
LRRC37A4P	45	74	72	257	111.5	1.67	0.45	3.67	2.456e-04	4.071e-03
GRIA2	3	0	2	41	11.39	1.67	0.56	2.98	2.874e-03	3.071e-02
TMEM235	7	23	9	93	32.95	1.67	0.59	2.83	4.687e-03	4.444e-02
LINC00987	2	5	10	57	18.37	1.67	0.59	2.81	5.005e-03	4.698e-02
TSPAN2	301	253	280	942	440.76	1.68	0.25	6.69	2.220e-11	1.667e-09
PRICKLE1	962	827	646	2805	1301.45	1.68	0.28	6.03	1.656e-09	9.175e-08
GIMAP1	249	256	203	824	380.83	1.68	0.3	5.64	1.708e-08	7.957e-07
ZNF728	19	0	5	136	39.56	1.68	0.57	2.93	3.386e-03	3.488e-02
CSF1R	4	8	5	49	16.43	1.68	0.6	2.81	4.895e-03	4.612e-02
CPEB2	3608	2456	3192	10465	4888.16	1.69	0.23	7.21	5.443e-13	5.007e-11
SERPINA7	1	12	0	121	33.38	1.69	0.55	3.04	2.344e-03	2.616e-02
THRB	10	14	4	72	24.9	1.69	0.59	2.84	4.567e-03	4.355e-02
ITPR2	2410	1452	2188	7045	3243.43	1.7	0.28	6.04	1.511e-09	8.451e-08
ARHGAP4	354	527	584	1780	807.11	1.7	0.34	5.06	4.156e-07	1.471e-05
DDX60L	255	403	354	1233	558.93	1.7	0.34	4.96	6.873e-07	2.295e-05
SERPIND1	12	23	17	96	36.86	1.7	0.56	3.03	2.459e-03	2.711e-02
AP000892.3	138	14	31	442	154.25	1.71	0.59	2.88	4.031e-03	3.955e-02
COL4A4	27	16	32	124	49.29	1.72	0.53	3.23	1.235e-03	1.559e-02
AP1M2	2	3	0	44	12.18	1.72	0.56	3.05	2.265e-03	2.542e-02
APOC3	2	46	6	248	75.44	1.72	0.59	2.93	3.420e-03	3.509e-02
SLC27A2	6	6	7	50	17.13	1.72	0.59	2.9	3.784e-03	3.788e-02
GSTA2	3	74	23	352	112.92	1.72	0.59	2.89	3.882e-03	3.857e-02
NRN1	231	286	211	891	402.86	1.73	0.32	5.42	6.053e-08	2.543e-06
DGLUCY	442	328	465	1472	671.13	1.74	0.27	6.44	1.218e-10	8.088e-09
ABHD14B	193	147	187	640	289.42	1.74	0.3	5.76	8.587e-09	4.247e-07
LRRC1	92	71	92	326	144.09	1.74	0.37	4.68	2.913e-06	8.465e-05
DUOXA1	9	3	0	81	23.05	1.74	0.57	3.05	2.285e-03	2.562e-02
AC005050.1	11	9	13	69	25.3	1.74	0.58	3.03	2.482e-03	2.733e-02
GPRC5A	41	7	12	153	52.63	1.74	0.59	2.94	3.335e-03	3.453e-02
MTTP	7	69	15	282	93.26	1.74	0.6	2.92	3.465e-03	3.533e-02
RTL10	1218	1249	1115	4169	1926.23	1.75	0.2	8.66	4.893e-18	7.379e-16
ITM2A	1502	2339	1751	6934	3119.77	1.75	0.31	5.72	1.069e-08	5.203e-07
ASPHD2	375	217	184	1029	447.36	1.75	0.4	4.37	1.229e-05	2.958e-04
FILIP1L	505	216	153	1324	544.12	1.75	0.49	3.57	3.527e-04	5.507e-03
U82695.1	16	21	15	95	36.57	1.75	0.55	3.2	1.370e-03	1.692e-02
DUOX2	33	15	10	123	44.84	1.75	0.58	3.04	2.395e-03	2.659e-02
SERINC5	3719	3453	3454	12316	5697.35	1.76	0.16	11.06	1.887e-28	8.681e-26
BTG2	1106	1237	1414	4465	2042.74	1.76	0.23	7.7	1.342e-14	1.524e-12
TNFSF10	1260	1198	908	4062	1845.88	1.76	0.26	6.68	2.370e-11	1.751e-09
CASC15	165	71	123	504	213.5	1.76	0.44	3.99	6.612e-05	1.334e-03
FAM83F	4	22	5	108	34.7	1.76	0.6	2.96	3.098e-03	3.259e-02
CLDN18	2	17	5	95	29.7	1.76	0.59	2.96	3.103e-03	3.262e-02
ACTA1	40	141	232	1470	467.87	1.76	0.6	2.96	3.121e-03	3.276e-02
C3	12	19	7	89	31.63	1.77	0.58	3.03	2.443e-03	2.700e-02
BMP8B	3	11	6	65	21.18	1.77	0.6	2.97	3.005e-03	3.192e-02
LTBP2	1955	1964	2758	8177	3686.95	1.78	0.26	6.89	5.626e-12	4.500e-10
IRS2	330	158	369	1185	505.19	1.78	0.41	4.31	1.651e-05	3.849e-04
CASP17P	287	639	659	2244	953.51	1.78	0.43	4.18	2.908e-05	6.455e-04
SERPINA5	14	16	7	84	30.1	1.78	0.58	3.06	2.201e-03	2.486e-02
GIMAP4	4413	4538	3501	15183	6869.71	1.79	0.24	7.61	2.695e-14	2.952e-12
GBP3	33	31	15	145	55.68	1.79	0.54	3.31	9.194e-04	1.223e-02
TLE4	1468	1126	926	4439	1975.4	1.8	0.29	6.3	2.905e-10	1.818e-08
MBNL3	305	207	152	913	391.23	1.8	0.39	4.57	4.842e-06	1.322e-04
LRRK1	38	32	46	176	72.43	1.8	0.46	3.88	1.033e-04	1.935e-03
SELL	28	21	11	121	44.94	1.8	0.56	3.22	1.265e-03	1.587e-02
CPN1	1	3	3	40	11.68	1.8	0.59	3.07	2.134e-03	2.426e-02
PIK3R6	5	2	2	43	12.89	1.8	0.59	3.05	2.311e-03	2.582e-02
AC005077.4	4	2	7	51	15.86	1.8	0.6	3.03	2.445e-03	2.700e-02
EPS8L2	120	123	126	480	210.9	1.81	0.32	5.73	1.024e-08	5.023e-07
CAVIN2	141	210	114	670	282.78	1.82	0.41	4.4	1.103e-05	2.707e-04
HHIP	65	28	16	229	83.72	1.82	0.57	3.22	1.261e-03	1.585e-02
PLG	2	27	6	156	47.67	1.82	0.59	3.07	2.115e-03	2.409e-02
FAM89A	679	749	719	2664	1195.71	1.83	0.21	8.55	1.256e-17	1.791e-15
KAT2B	400	551	626	2077	908.45	1.83	0.31	5.84	5.263e-09	2.690e-07
AC107980.1	20	41	19	158	59.34	1.83	0.55	3.34	8.370e-04	1.129e-02
RPL23AP81	10	7	8	63	21.83	1.83	0.59	3.12	1.815e-03	2.127e-02
IL12A	8	4	5	54	17.6	1.83	0.6	3.07	2.161e-03	2.450e-02
AGPAT2	91	50	38	299	118.47	1.84	0.49	3.73	1.952e-04	3.338e-03
SEMA3B	71	36	30	238	92.91	1.84	0.51	3.59	3.334e-04	5.278e-03
TMEM184A	14	15	24	105	39.21	1.84	0.55	3.34	8.414e-04	1.133e-02
IL32	191	167	105	671	281.74	1.86	0.39	4.71	2.480e-06	7.348e-05
HTR1F	30	24	32	144	57.05	1.86	0.49	3.81	1.404e-04	2.518e-03
UGT2A3	0	1	0	40	10.19	1.86	0.54	3.44	5.762e-04	8.269e-03
AC073109.1	13	25	9	114	40.13	1.86	0.58	3.22	1.269e-03	1.591e-02
RGS7	5	1	1	49	13.87	1.86	0.58	3.2	1.383e-03	1.706e-02
RAMP1	24	7	11	106	36.61	1.86	0.58	3.18	1.489e-03	1.811e-02
NCF2	4	1	5	50	14.86	1.86	0.59	3.14	1.694e-03	2.008e-02
CATSPERG	106	135	127	511	218.57	1.87	0.34	5.42	5.859e-08	2.467e-06
ZNF610	44	37	59	221	89.53	1.87	0.45	4.14	3.509e-05	7.647e-04
SLC16A4	27	38	39	174	69.12	1.87	0.48	3.88	1.063e-04	1.981e-03
SEMA3D	97	33	27	324	119.02	1.87	0.55	3.37	7.388e-04	1.016e-02
UBA7	48	17	11	187	65.11	1.87	0.58	3.23	1.242e-03	1.565e-02
SERPINF2	6	30	14	143	48.15	1.87	0.59	3.16	1.581e-03	1.907e-02
ANGPTL4	38	8	16	158	54.38	1.88	0.58	3.22	1.271e-03	1.592e-02
EGFR	381	162	217	1154	473.63	1.89	0.42	4.53	6.012e-06	1.598e-04
AC246817.1	2	0	0	50	12.89	1.89	0.55	3.46	5.399e-04	7.877e-03
LINC02365	12	17	15	94	34.31	1.89	0.55	3.41	6.523e-04	9.196e-03
CEACAM1	5	16	16	102	34.59	1.89	0.59	3.21	1.318e-03	1.635e-02
SLC2A1-AS1	11	4	10	73	24.26	1.89	0.59	3.19	1.407e-03	1.729e-02
MACC1	5	12	4	73	23.42	1.89	0.6	3.17	1.519e-03	1.843e-02
TRIM16	219	212	221	868	377.48	1.9	0.26	7.34	2.125e-13	2.057e-11
IGDCC3	1043	696	703	3290	1421.32	1.9	0.28	6.67	2.632e-11	1.922e-09
UNC13C	32	24	25	142	55.32	1.9	0.49	3.84	1.254e-04	2.277e-03
SLCO5A1	18	17	34	139	51.58	1.9	0.54	3.51	4.424e-04	6.628e-03
CXCL5	22	13	14	103	37.68	1.9	0.55	3.44	5.736e-04	8.262e-03
CD274	39	28	46	191	75.36	1.91	0.47	4.06	4.961e-05	1.033e-03
BDNF	82	53	30	302	115.86	1.91	0.51	3.74	1.811e-04	3.141e-03
IL18	0	4	0	80	20.89	1.91	0.55	3.47	5.166e-04	7.598e-03
CPA2	2	7	2	58	17.18	1.91	0.59	3.22	1.270e-03	1.591e-02
RND1	51	38	24	207	79.43	1.92	0.5	3.83	1.305e-04	2.352e-03
CAMSAP3	34	51	25	207	78.95	1.92	0.51	3.78	1.594e-04	2.817e-03
LNX1	39	47	40	208	83.04	1.93	0.44	4.35	1.370e-05	3.251e-04
AL391261.2	16	36	24	160	58.79	1.93	0.54	3.58	3.414e-04	5.382e-03
LINC01833	0	0	0	41	10.17	1.94	0.53	3.63	2.783e-04	4.546e-03
COBL	16	28	10	133	46.59	1.94	0.57	3.41	6.567e-04	9.251e-03
MMP28	11	2	4	74	22.52	1.94	0.6	3.25	1.136e-03	1.448e-02
ALPK1	31	12	23	144	51.97	1.96	0.55	3.59	3.293e-04	5.227e-03
RAB17	10	29	30	167	58.73	1.96	0.56	3.48	4.972e-04	7.365e-03
AC022613.1	32	24	17	148	54.85	1.97	0.52	3.78	1.560e-04	2.765e-03
APOD	18	17	16	107	39.23	1.97	0.53	3.7	2.170e-04	3.659e-03
PIK3C2G	2	5	3	51	15.17	1.97	0.6	3.31	9.304e-04	1.233e-02
GIMAP5	157	187	150	729	304.13	1.98	0.32	6.23	4.525e-10	2.775e-08
AL590004.3	13	8	12	84	29	1.98	0.57	3.47	5.121e-04	7.544e-03
ITIH2	3	22	4	142	42.65	1.98	0.6	3.32	8.898e-04	1.187e-02
OXTR	30	14	16	135	48.3	1.99	0.55	3.64	2.697e-04	4.421e-03
GPIHBP1	12	18	10	100	34.84	1.99	0.56	3.52	4.361e-04	6.550e-03
ARHGEF28	1180	1297	622	4942	2000.57	2	0.38	5.2	1.946e-07	7.461e-06
EPHA4	333	270	134	1259	495.8	2	0.44	4.57	4.895e-06	1.334e-04
DIO3	44	30	70	273	103.31	2	0.49	4.06	4.872e-05	1.017e-03
SELP	137	55	22	549	189	2.01	0.57	3.53	4.222e-04	6.363e-03
FAR2P2	3	4	0	65	17.89	2.01	0.58	3.47	5.258e-04	7.702e-03
CRB3	2	3	5	52	15.39	2.01	0.6	3.38	7.277e-04	1.003e-02
OAS1	8	7	2	72	22.11	2.01	0.6	3.37	7.614e-04	1.042e-02
RPS6KA5	262	286	382	1394	577.04	2.02	0.3	6.66	2.787e-11	2.010e-09
HAPLN3	100	109	26	548	194.82	2.02	0.55	3.7	2.145e-04	3.624e-03
FLRT3	322	409	261	1552	633.05	2.04	0.33	6.12	9.565e-10	5.552e-08
BAIAP2L1	32	25	18	157	57.59	2.04	0.51	3.98	6.942e-05	1.390e-03
GJB3	12	18	31	150	52.39	2.04	0.55	3.69	2.255e-04	3.786e-03
NPNT	185	79	32	731	254.44	2.04	0.56	3.65	2.618e-04	4.316e-03
MYLK2	51	15	15	220	74.48	2.04	0.57	3.57	3.537e-04	5.514e-03
LYPD6B	55	22	8	266	86.97	2.04	0.59	3.48	5.091e-04	7.517e-03
PRSS51	1	3	7	67	19.36	2.04	0.59	3.44	5.923e-04	8.466e-03
STMN2	45	6	10	229	71.7	2.04	0.59	3.42	6.172e-04	8.751e-03
ITPR1	1660	1627	2104	7915	3302.96	2.06	0.22	9.25	2.349e-20	4.697e-18
ITGB6	0	4	2	65	17.66	2.06	0.58	3.56	3.779e-04	5.808e-03
MGAM	17	7	3	109	33.71	2.06	0.6	3.47	5.269e-04	7.706e-03
ARHGAP28	3762	3571	2959	15215	6336.5	2.07	0.22	9.48	2.499e-21	5.676e-19
PDE5A	425	249	226	1483	590.7	2.07	0.37	5.54	2.963e-08	1.304e-06
B3GALT5	85	56	54	342	133.17	2.07	0.42	4.93	8.227e-07	2.708e-05
LTB	4	1	2	51	14.37	2.07	0.59	3.51	4.451e-04	6.658e-03
MIR503HG	409	501	367	1987	811.87	2.08	0.29	7.2	5.909e-13	5.381e-11
REEP2	132	135	79	603	235.93	2.08	0.4	5.15	2.646e-07	9.933e-06
C4orf19	0	3	3	63	17.15	2.09	0.58	3.6	3.190e-04	5.081e-03
FZD5	337	253	339	1431	585.25	2.1	0.26	7.92	2.386e-15	2.907e-13
SCN9A	1543	2415	1993	9497	3844.67	2.1	0.3	6.99	2.816e-12	2.344e-10
AL161431.1	11	5	7	79	25.27	2.1	0.59	3.59	3.309e-04	5.248e-03
PCDH9	652	445	384	2413	965.91	2.11	0.32	6.55	5.649e-11	3.907e-09
FAM13C	105	60	71	424	163.55	2.11	0.41	5.16	2.523e-07	9.494e-06
NAXE	850	729	732	3491	1440.23	2.12	0.2	10.57	3.946e-26	1.452e-23
FSTL5	8	2	1	78	22.05	2.12	0.59	3.58	3.455e-04	5.426e-03
LCP1	480	445	543	2259	925.08	2.13	0.22	9.61	6.913e-22	1.631e-19
TP53TG1	175	80	84	655	246.16	2.13	0.45	4.71	2.507e-06	7.415e-05
TPD52	24	14	16	131	45.86	2.13	0.53	4	6.350e-05	1.285e-03
TOX3	0	1	1	45	11.67	2.13	0.57	3.74	1.840e-04	3.184e-03
RNF128	2	24	7	183	53.84	2.13	0.6	3.58	3.464e-04	5.433e-03
AC068446.1	1	5	4	64	18.4	2.13	0.59	3.57	3.514e-04	5.495e-03
IGSF1	75	62	28	368	132.4	2.14	0.5	4.26	2.046e-05	4.678e-04
WTAPP1	25	18	12	140	48.39	2.14	0.54	3.96	7.521e-05	1.488e-03
AREG	17	11	26	141	48.32	2.14	0.55	3.91	9.223e-05	1.758e-03
TMPRSS6	1	3	1	50	13.67	2.14	0.59	3.65	2.648e-04	4.354e-03
FAT4	4684	3781	4368	19561	8037.34	2.15	0.18	12.2	3.276e-34	2.153e-31
ARHGEF37	101	139	174	742	287.24	2.15	0.38	5.67	1.389e-08	6.673e-07
ZNF98	0	0	0	47	11.66	2.15	0.55	3.93	8.473e-05	1.643e-03
HPX	40	101	28	454	155.41	2.15	0.55	3.91	9.274e-05	1.764e-03
TMEM100	190	84	47	773	271.05	2.16	0.53	4.09	4.275e-05	9.094e-04
CABLES1	649	512	589	2773	1122.13	2.17	0.21	10.12	4.424e-24	1.292e-21
NINJ2	16	6	27	161	51.99	2.17	0.58	3.75	1.782e-04	3.098e-03
AK4	134	146	138	703	278.53	2.18	0.3	7.29	3.023e-13	2.882e-11
KCNJ16	15	24	20	146	50.98	2.18	0.52	4.16	3.136e-05	6.918e-04
ATP8B4	6	16	19	135	43.76	2.18	0.57	3.8	1.454e-04	2.600e-03
CARMIL1	409	307	352	1747	698.26	2.19	0.25	8.88	6.957e-19	1.164e-16
GDF7	197	38	60	1806	520.31	2.19	0.6	3.69	2.286e-04	3.831e-03
PDGFC	170	79	124	720	270.62	2.21	0.41	5.36	8.121e-08	3.342e-06
LAMA3	21	9	12	125	41.37	2.21	0.56	3.94	8.135e-05	1.591e-03
KC6	96	91	53	487	180.65	2.22	0.43	5.2	1.960e-07	7.483e-06
NDST3	26	29	23	177	63.37	2.22	0.48	4.61	3.976e-06	1.116e-04
CRYBG2	4	6	2	68	19.89	2.22	0.6	3.72	1.975e-04	3.371e-03
GPR1	128	134	120	678	263.36	2.24	0.31	7.34	2.087e-13	2.032e-11
AC068282.1	2	3	4	58	16.63	2.24	0.6	3.76	1.686e-04	2.952e-03
BMP6	1255	1302	980	6070	2387.58	2.25	0.25	8.93	4.292e-19	7.381e-17
EDN1	3159	1598	1447	11902	4486.04	2.25	0.38	5.87	4.294e-09	2.213e-07
PRSS2	1	6	17	159	45.42	2.25	0.6	3.78	1.591e-04	2.817e-03
TMEM56	34	25	39	218	78.35	2.26	0.46	4.87	1.130e-06	3.604e-05
SP140L	57	67	21	391	133.34	2.26	0.53	4.27	1.916e-05	4.407e-04
CDH7	21	9	4	145	44.37	2.26	0.59	3.82	1.312e-04	2.362e-03
OCLN	69	80	90	459	173.39	2.27	0.36	6.24	4.277e-10	2.640e-08
FBXO2	6	20	12	141	44.57	2.27	0.58	3.93	8.445e-05	1.640e-03
CHI3L1	0	7	3	108	29.35	2.28	0.59	3.87	1.086e-04	2.020e-03
IFIH1	26	39	43	252	89.47	2.29	0.47	4.89	1.002e-06	3.241e-05
FRK	26	37	27	214	75.61	2.29	0.48	4.8	1.573e-06	4.869e-05
ZIC2	38	16	3	289	85.78	2.29	0.59	3.85	1.162e-04	2.133e-03
RASEF	11	10	17	119	38.95	2.3	0.55	4.18	2.935e-05	6.505e-04
LINC01708	18	25	9	168	54.73	2.3	0.56	4.13	3.640e-05	7.878e-04
KLHL14	60	40	58	333	121.72	2.31	0.41	5.61	1.967e-08	9.028e-07
GREB1L	147	79	70	652	234.97	2.31	0.44	5.29	1.256e-07	5.014e-06
HTR1B	26	7	7	167	51.25	2.31	0.59	3.94	8.259e-05	1.611e-03
KCTD12	5640	3781	3529	23757	9104.03	2.32	0.28	8.19	2.688e-16	3.533e-14
PURPL	853	328	365	3406	1225.85	2.32	0.44	5.27	1.328e-07	5.279e-06
PLSCR4	80	57	38	403	143.44	2.32	0.46	5.08	3.677e-07	1.321e-05
A2M-AS1	30	22	59	301	102.1	2.32	0.52	4.49	6.992e-06	1.832e-04
GDF3	18	4	30	224	68.32	2.33	0.59	3.96	7.450e-05	1.475e-03
AC246817.2	25	17	1	277	79.43	2.33	0.6	3.91	9.291e-05	1.766e-03
LRP5	440	157	184	1858	653.2	2.35	0.46	5.08	3.688e-07	1.323e-05
FABP5	58	49	65	364	132.98	2.36	0.39	6.13	8.575e-10	5.008e-08
EBF3	151	84	41	760	256.93	2.36	0.51	4.61	4.034e-06	1.128e-04
PVT1	84	103	104	587	218.17	2.37	0.34	6.92	4.420e-12	3.567e-10
FETUB	0	2	0	69	17.64	2.37	0.57	4.13	3.586e-05	7.772e-04
GBP2	136	47	127	782	270.22	2.38	0.48	4.99	6.034e-07	2.044e-05
SOWAHB	2	2	1	55	14.9	2.38	0.59	4.02	5.922e-05	1.206e-03
ARMC4	25	46	22	268	89.88	2.39	0.51	4.67	2.957e-06	8.553e-05
LSR	19	44	18	261	85.19	2.39	0.54	4.41	1.015e-05	2.526e-04
EPCAM	46	111	72	596	205.46	2.4	0.47	5.07	4.081e-07	1.447e-05
TMEM163	31	36	62	333	114.66	2.41	0.47	5.07	4.002e-07	1.427e-05
SPINT1	28	114	57	653	212.36	2.41	0.54	4.45	8.455e-06	2.166e-04
SP8	6	11	9	105	32.57	2.41	0.57	4.22	2.486e-05	5.599e-04
CLEC4M	3	1	3	63	17.35	2.41	0.6	4.05	5.161e-05	1.070e-03
ASIC2	3	0	3	76	20.32	2.42	0.59	4.1	4.193e-05	8.970e-04
LAD1	1	12	8	147	41.79	2.42	0.6	4.05	5.097e-05	1.060e-03
DPY19L2	107	156	156	905	329.14	2.44	0.35	6.95	3.618e-12	2.958e-10
GGTA1P	4	5	5	76	22.35	2.44	0.59	4.14	3.508e-05	7.647e-04
KRT19	154	202	140	1064	387.98	2.45	0.34	7.24	4.509e-13	4.190e-11
AL359397.2	25	16	13	171	55.81	2.45	0.53	4.67	3.011e-06	8.683e-05
SP110	27	15	8	190	59.53	2.45	0.56	4.37	1.238e-05	2.966e-04
LRRTM2	4	0	9	139	37.66	2.45	0.59	4.14	3.515e-05	7.647e-04
CDKL1	179	151	159	988	366.57	2.46	0.27	9.08	1.094e-19	2.075e-17
IGF1	111	34	71	621	207.14	2.48	0.49	5.02	5.277e-07	1.822e-05
MATN3	63	31	21	364	118.74	2.48	0.52	4.75	1.994e-06	6.047e-05
DIO3OS	54	61	44	383	134.7	2.49	0.4	6.14	8.148e-10	4.805e-08
MARVELD2	36	37	25	264	89.94	2.5	0.46	5.45	4.924e-08	2.101e-06
DUOX1	10	17	2	182	52.48	2.5	0.59	4.21	2.553e-05	5.728e-04
EPHB6	39	32	23	262	88.38	2.51	0.47	5.38	7.322e-08	3.048e-06
MCTP1	208	123	211	1253	444.8	2.55	0.35	7.34	2.168e-13	2.089e-11
CGN	28	55	24	351	114.02	2.55	0.51	5.01	5.557e-07	1.904e-05
VLDLR	437	131	160	2267	741.33	2.59	0.49	5.28	1.307e-07	5.206e-06
LINC01391	2	4	1	77	20.87	2.6	0.6	4.36	1.272e-05	3.039e-04
SP100	158	228	78	1438	473.31	2.62	0.47	5.57	2.532e-08	1.134e-06
TFF1	0	3	3	89	23.6	2.62	0.59	4.41	1.056e-05	2.607e-04
SPINK1	1	21	21	357	99.42	2.63	0.6	4.41	1.030e-05	2.561e-04
FOXA1	5	19	12	186	55.24	2.64	0.57	4.62	3.915e-06	1.103e-04
NDNF	15	46	10	371	110.08	2.64	0.57	4.6	4.303e-06	1.192e-04
STAB2	10	14	2	175	49.97	2.64	0.59	4.47	7.799e-06	2.015e-04
CASC19	1	8	8	138	38.52	2.64	0.59	4.45	8.733e-06	2.228e-04
SNCAIP	129	197	56	1322	424.08	2.65	0.5	5.3	1.147e-07	4.636e-06
ARSE	7	5	15	143	42.15	2.66	0.57	4.63	3.704e-06	1.050e-04
CD14	4	7	2	102	28.58	2.68	0.59	4.53	5.877e-06	1.569e-04
DPP4	176	174	167	1235	435.07	2.7	0.26	10.51	7.515e-26	2.609e-23
FAM184A	230	225	214	1591	561.21	2.71	0.24	11.31	1.196e-29	5.945e-27
SPEF2	88	95	55	681	228.39	2.71	0.4	6.72	1.768e-11	1.344e-09
MYO5B	39	21	29	290	93.94	2.71	0.46	5.84	5.214e-09	2.672e-07
REXO5	55	44	46	404	136.23	2.72	0.38	7.11	1.178e-12	1.013e-10
GPC3	387	385	137	2955	960.29	2.72	0.46	5.88	4.017e-09	2.076e-07
ENPP2	33	99	34	698	215.21	2.72	0.53	5.11	3.266e-07	1.192e-05
PROM1	313	107	113	1847	589.41	2.74	0.48	5.67	1.402e-08	6.716e-07
ZNF99	0	0	0	66	16.38	2.74	0.58	4.75	1.997e-06	6.047e-05
BMP4	367	259	193	2250	761.52	2.76	0.35	7.77	8.016e-15	9.514e-13
GBP5	28	23	20	242	77.69	2.76	0.47	5.93	2.994e-09	1.583e-07
BCHE	158	72	151	1150	379.22	2.77	0.41	6.75	1.493e-11	1.144e-09
GCNT3	1	4	6	108	29.55	2.77	0.59	4.66	3.182e-06	9.134e-05
FAM84B	1967	1221	1328	11626	4002.49	2.78	0.28	9.83	8.722e-23	2.326e-20
PCDH19	262	221	331	2115	726.58	2.79	0.28	9.84	7.675e-23	2.077e-20
MYO5C	163	285	162	1834	608.16	2.79	0.39	7.13	1.027e-12	8.911e-11
GJA5	1447	1037	1848	11695	3973.56	2.82	0.3	9.42	4.345e-21	9.517e-19
CLEC1B	154	61	120	1109	357.63	2.84	0.43	6.61	3.755e-11	2.678e-09
LINGO2	7	3	4	107	30	2.85	0.58	4.88	1.059e-06	3.393e-05
ITIH5	11	11	3	168	47.94	2.86	0.58	4.97	6.692e-07	2.239e-05
THSD7A	433	432	291	3294	1105.45	2.88	0.3	9.47	2.885e-21	6.472e-19
ADAMTSL1	27	22	2	436	120.92	2.88	0.59	4.89	1.025e-06	3.308e-05
FOXP2	124	183	164	1392	463.06	2.89	0.33	8.78	1.578e-18	2.547e-16
AGT	5	16	5	194	54.73	2.91	0.58	5.03	4.949e-07	1.718e-05
VTN	113	319	113	2476	752.21	2.98	0.5	6	1.930e-09	1.060e-07
FOXL2NB	63	107	123	1079	340.88	3.03	0.4	7.52	5.446e-14	5.692e-12
SOX6	423	311	169	3427	1074.74	3.05	0.41	7.4	1.402e-13	1.410e-11
FOXL2	53	66	64	643	205.17	3.08	0.35	8.72	2.691e-18	4.126e-16
FTLP3	23	26	30	337	103.28	3.13	0.43	7.26	3.761e-13	3.548e-11
CDH10	20	3	2	348	92.45	3.14	0.59	5.29	1.249e-07	4.995e-06
EPPK1	136	62	82	1137	351.18	3.15	0.41	7.73	1.085e-14	1.248e-12
PDK4	2	1	5	121	31.99	3.18	0.59	5.37	8.033e-08	3.314e-06
DCDC2	4	1	2	109	28.76	3.18	0.59	5.36	8.352e-08	3.430e-06
CRYBG1	28	56	41	585	176.51	3.2	0.44	7.2	5.972e-13	5.412e-11
NPPB	69	15	79	1053	301.21	3.2	0.54	5.95	2.757e-09	1.470e-07
LMX1B	37	34	7	587	165.14	3.21	0.56	5.78	7.655e-09	3.848e-07
IRF6	44	39	61	601	184.83	3.23	0.39	8.39	4.820e-17	6.668e-15
TACR1	8	46	9	684	185.81	3.24	0.58	5.56	2.737e-08	1.213e-06
PRND	3151	5398	3137	51988	15831.73	3.39	0.35	9.66	4.260e-22	1.031e-19
NXPH2	7	7	2	193	51.89	3.51	0.57	6.2	5.803e-10	3.501e-08
BMX	21	15	34	457	130.7	3.54	0.47	7.56	4.105e-14	4.468e-12
CROT	520	308	299	5538	1653.06	3.58	0.33	10.88	1.382e-27	5.777e-25
KLRG1	19	10	16	322	91.01	3.6	0.48	7.55	4.495e-14	4.780e-12
CDH6	79	83	45	1198	348.94	3.63	0.39	9.29	1.555e-20	3.214e-18
AP005119.2	0	0	1	123	30.77	3.8	0.6	6.38	1.784e-10	1.164e-08
ZIC4	20	5	10	394	106.35	3.81	0.53	7.17	7.309e-13	6.592e-11
CLDN6	29	57	37	894	252.71	3.82	0.42	9.03	1.751e-19	3.158e-17
HMCN2	63	132	222	3518	976.83	3.83	0.47	8.08	6.491e-16	8.293e-14
ZIC5	4	1	2	165	42.66	3.87	0.58	6.68	2.445e-11	1.792e-09
SOST	1	1	0	136	34.25	3.95	0.59	6.66	2.771e-11	2.007e-09
RPL13P12	30	17	16	574	158.01	4.05	0.44	9.26	2.089e-20	4.223e-18
SEMG1	1	1	0	149	37.47	4.12	0.59	6.97	3.259e-12	2.688e-10
PLD5	6	0	2	278	70.92	4.21	0.58	7.24	4.582e-13	4.236e-11
AC004381.2	65	43	81	1643	454.41	4.28	0.35	12.25	1.671e-34	1.183e-31
CCL2	119	48	39	3518	923.73	4.76	0.46	10.37	3.542e-25	1.143e-22
ACSM3	793	469	1116	31118	8308.38	4.77	0.37	12.89	5.033e-38	4.409e-35
TBX1	29	26	7	1284	334.09	4.78	0.49	9.74	2.082e-22	5.320e-20
ZIC1	12	3	5	539	138.65	4.92	0.51	9.74	2.081e-22	5.320e-20
TRIM22	33	10	20	1235	321.92	4.97	0.45	11.12	1.005e-28	4.743e-26
STOML3	0	0	0	301	74.69	5.64	0.57	9.95	2.592e-23	7.226e-21
LINC00470	0	1	0	343	85.37	5.74	0.56	10.33	5.232e-25	1.660e-22
